# Immuno-proteomic profiling reveals abundant airway CD8 T cells and ongoing epithelial injury in prolonged post-COVID19 respiratory disease

**DOI:** 10.1101/2021.08.10.21261834

**Authors:** Bavithra Vijayakumar, Karim Boustani, Patricia P. Ogger, Artermis Papadaki, James Tonkin, Christopher M. Orton, Poonam Ghai, Kornelija Suveizdyte, Richard J. Hewitt, Robert J. Snelgrove, Philip L. Molyneaux, Justin L. Garner, James E. Peters, Pallav L. Shah, Clare M. Lloyd, James A. Harker

**Affiliations:** National Heart and Lung Institute, Imperial College London, London, UK; Chelsea and Westminster Hospital, London, UK; Royal Brompton and Harefield Hospitals, Guy’s and St Thomas’ NHS Foundation Trust, London, UK; Asthma UK Centre for Allergic Mechanisms of Asthma; Centre for Inflammatory Disease, Dept of Immunology and Inflammation, Imperial College London, Hammersmith Hospital, London, UK

**Keywords:** respiratory viral infection, tissue resident memory, COVID19, SARS-CoV-2, airways

## Abstract

Some patients hospitalized with acute COVID19 suffer respiratory symptoms that persist for many months. To characterize the local and systemic immune responses associated with this form of ‘Long COVID’, we delineated the immune and proteomic landscape in the airway and peripheral blood of normal volunteers and patients from 3 to 6 months after hospital discharge. The bronchoalveolar lavage (but not peripheral blood) proteome was abnormal in patients with post-COVID19 lung disease with significantly elevated concentration of proteins associated with apoptosis, tissue repair and epithelial injury. This correlated with an increase in cytotoxic lymphocytes (especially tissue resident CD8^+^ T cells), lactate dehydrogenase and albumin (biomarkers of cell death and barrier integrity). Follow-up of a subset of these patients greater than 1-year post-COVID19 indicated these abnormalities resolved over time. Collectively, these data indicate that COVID-19 results in a prolonged change to the airway immune landscape in those with persistent lung disease, with evidence of cell death and tissue repair linked to ongoing activation of cytotoxic T cells.

**Highlights:**

- The post-COVID19 airway is characterized by increased cytotoxic lymphocytes.
- Distinct airway proteomes are associated with the airway immune cell landscape.
- The peripheral blood does not predict immune-proteome alterations in the airway post-COVID19.
- Persistent abnormalities in the airway immune-proteome post-COVID19 airways correlate with ongoing epithelial damage.

## supplemental data sheet for "Immuno-proteomic profiling reveals abundant airway CD8 T cells and ongoing epithelial injury in prolonged post-COVID19 respiratory disease"

### Sheet: A - ProteinAnnotation
SF1A: Protein annotation for all proteins measured in the study using the Olink platform. Annotation extracted from STRING-db
GeneID	UniProt	OlinkID	Panel Name_short	Olink Assay Name	Panel Name	Preferred Name	Annotation
ACE2	Q9BYF1	OID00457	CVD2	ACE2	Olink Target 96 Cardiovascular II(v.5006)	ACE2	Angiotensin-converting enzyme 2; Carboxypeptidase which converts angiotensin I to angiotensin 1-9, a peptide of unknown function, and angiotensin II to angiotensin 1-7, a vasodilator. Also able to hydrolyze apelin- 13 and dynorphin-13 with high efficiency. May be an important regulator of heart function
ACP5	P13686	OID00606	CVD3	TR-AP	Olink Target 96 Cardiovascular III(v.6114)	ACP5	Tartrate-resistant acid phosphatase type 5; Involved in osteopontin/bone sialoprotein dephosphorylation. Its expression seems to increase in certain pathological states such as Gaucher and Hodgkin diseases, the hairy cell, the B-cell, and the T-cell leukemias; Belongs to the metallophosphoesterase superfamily. Purple acid phosphatase family
ADA	P00813	OID00560	Inf	ADA	Olink Target 96 Inflammation(v.3022)	ADA	Adenosine deaminase; Catalyzes the hydrolytic deamination of adenosine and 2- deoxyadenosine. Plays an important role in purine metabolism and in adenosine homeostasis. Modulates signaling by extracellular adenosine, and so contributes indirectly to cellular signaling events. Acts as a positive regulator of T-cell coactivation, by binding DPP4. Its interaction with DPP4 regulates lymphocyte- epithelial cell adhesion. Enhances dendritic cell immunogenicity by affecting dendritic cell costimulatory molecule expression and cytokines and chemokines secretion (By similarity). Enhances CD4+ [...]
ADAMTS13	Q76LX8	OID00385	CVD2	ADAM-TS13	Olink Target 96 Cardiovascular II(v.5006)	ADAMTS13	A disintegrin and metalloproteinase with thrombospondin motifs 13; Cleaves the vWF multimers in plasma into smaller forms thereby controlling vWF-mediated platelet thrombus formation; ADAM metallopeptidases with thrombospondin type 1 motif
ADM	P35318	OID00381	CVD2	ADM	Olink Target 96 Cardiovascular II(v.5006)	ADM	ADM; AM and PAMP are potent hypotensive and vasodilatator agents. Numerous actions have been reported most related to the physiologic control of fluid and electrolyte homeostasis. In the kidney, am is diuretic and natriuretic, and both am and pamp inhibit aldosterone secretion by direct adrenal actions. In pituitary gland, both peptides at physiologically relevant doses inhibit basal ACTH secretion. Both peptides appear to act in brain and pituitary gland to facilitate the loss of plasma volume, actions which complement their hypotensive effects in blood vessels; Endogenous ligands
AGER	Q15109	OID00412	CVD2	RAGE	Olink Target 96 Cardiovascular II(v.5006)	AGER	Advanced glycosylation end product-specific receptor; Mediates interactions of advanced glycosylation end products (AGE). These are nonenzymatically glycosylated proteins which accumulate in vascular tissue in aging and at an accelerated rate in diabetes. Acts as a mediator of both acute and chronic vascular inflammation in conditions such as atherosclerosis and in particular as a complication of diabetes. AGE/RAGE signaling plays an important role in regulating the production/expression of TNF- alpha, oxidative stress, and endothelial dysfunction in type 2 diabetes. Interaction with S [...]
AGRP	O00253	OID00448	CVD2	AGRP	Olink Target 96 Cardiovascular II(v.5006)	AGRP	Agouti-related protein; Plays a role in weight homeostasis. Involved in the control of feeding behavior through the central melanocortin system. Acts as alpha melanocyte-stimulating hormone antagonist by inhibiting cAMP production mediated by stimulation of melanocortin receptors within the hypothalamus and adrenal gland. Has very low activity with MC5R (By similarity). Is an inverse agonist for MC3R and MC4R being able to suppress their constitutive activity. It promotes MC3R and MC4R endocytosis in an arrestin-dependent manner; Endogenous ligands
ALCAM	Q13740	OID00572	CVD3	ALCAM	Olink Target 96 Cardiovascular III(v.6114)	ALCAM	CD166 antigen; Cell adhesion molecule that mediates both heterotypic cell-cell contacts via its interaction with CD6, as well as homotypic cell-cell contacts. Promotes T-cell activation and proliferation via its interactions with CD6. Contributes to the formation and maturation of the immunological synapse via its interactions with CD6. Mediates homotypic interactions with cells that express ALCAM. Required for normal hematopoietic stem cell engraftment in the bone marrow. Mediates attachment of dendritic cells onto endothelial cells via homotypic interaction. Inhibits endothelial cell [...]
AMBP	P02760	OID00430	CVD2	AMBP	Olink Target 96 Cardiovascular II(v.5006)	AMBP	Protein AMBP; Inter-alpha-trypsin inhibitor inhibits trypsin, plasmin, and lysosomal granulocytic elastase. Inhibits calcium oxalate crystallization; Lipocalins
ANG	P03950	OID01226	CM	ANG	Olink Target 96 Cardiometabolic(v.3603)	ANG	Angiogenin; Binds to actin on the surface of endothelial cells; once bound, angiogenin is endocytosed and translocated to the nucleus. Stimulates ribosomal RNA synthesis including that containing the initiation site sequences of 45S rRNA. Cleaves tRNA within anticodon loops to produce tRNA-derived stress-induced fragments (tiRNAs) which inhibit protein synthesis and triggers the assembly of stress granules (SGs). Angiogenin induces vascularization of normal and malignant tissues. Angiogenic activity is regulated by interaction with RNH1 in vivo; Ribonuclease A family
ANGPT1	Q15389	OID00380	CVD2	ANGPT1	Olink Target 96 Cardiovascular II(v.5006)	ANGPT1	Angiopoietin-1; Binds and activates TEK/TIE2 receptor by inducing its dimerization and tyrosine phosphorylation. Plays an important role in the regulation of angiogenesis, endothelial cell survival, proliferation, migration, adhesion and cell spreading, reorganization of the actin cytoskeleton, but also maintenance of vascular quiescence. Required for normal angiogenesis and heart development during embryogenesis. After birth, activates or inhibits angiogenesis, depending on the context. Inhibits angiogenesis and promotes vascular stability in quiescent vessels, where endothelial cells [...]
ANGPTL3	Q9Y5C1	OID01306	CM	ANGPTL3	Olink Target 96 Cardiometabolic(v.3603)	ANGPTL3	Angiopoietin-related protein 3; Acts in part as a hepatokine that is involved in regulation of lipid and glucose metabolism. Proposed to play a role in the trafficking of energy substrates to either storage or oxidative tissues in response to food intake (By similarity). Has a stimulatory effect on plasma triglycerides (TG), which is achieved by suppressing plasma TG clearance via inhibition of LPL activity. The inhibition of LPL activity appears to be an indirect mechanism involving recruitment of proprotein convertases PCSK6 and FURIN to LPL leading to cleavage and dissociation of LP [...]
ANPEP	P15144	OID00611	CVD3	AP-N	Olink Target 96 Cardiovascular III(v.6114)	ANPEP	Aminopeptidase N; Broad specificity aminopeptidase which plays a role in the final digestion of peptides generated from hydrolysis of proteins by gastric and pancreatic proteases. Also involved in the processing of various peptides including peptide hormones, such as angiotensin III and IV, neuropeptides, and chemokines. May also be involved the cleavage of peptides bound to major histocompatibility complex class II molecules of antigen presenting cells. May have a role in angiogenesis and promote cholesterol crystallization; Aminopeptidases
AOC3	Q16853	OID01294	CM	AOC3	Olink Target 96 Cardiometabolic(v.3603)	AOC3	Membrane primary amine oxidase; Cell adhesion protein that participates in lymphocyte extravasation and recirculation by mediating the binding of lymphocytes to peripheral lymph node vascular endothelial cells in an L-selectin-independent fashion. Has semicarbazide-sensitive (SSAO) monoamine oxidase activity. May play a role in adipogenesis
APOM	O95445	OID01221	CM	APOM	Olink Target 96 Cardiometabolic(v.3603)	APOM	Apolipoprotein M; Probably involved in lipid transport. Can bind sphingosine-1-phosphate, myristic acid, palmitic acid and stearic acid, retinol, all-trans-retinoic acid and 9-cis-retinoic acid; Apolipoproteins
AREG	P15514	OID01009	IR	AREG	Olink Target 96 Immune Response(v.3203)	AREG	Amphiregulin; Ligand of the EGF receptor/EGFR. Autocrine growth factor as well as a mitogen for a broad range of target cells including astrocytes, Schwann cells and fibroblasts; Belongs to the amphiregulin family
ARNT	P27540	OID01000	IR	ARNT	Olink Target 96 Immune Response(v.3203)	ARNT	Aryl hydrocarbon receptor nuclear translocator; Required for activity of the Ah (dioxin) receptor. This protein is required for the ligand-binding subunit to translocate from the cytosol to the nucleus after ligand binding. The complex then initiates transcription of genes involved in the activation of PAH procarcinogens. The heterodimer with HIF1A or EPAS1/HIF2A functions as a transcriptional regulator of the adaptive response to hypoxia; Basic helix-loop-helix proteins
ARTN	Q5T4W7	OID00526	Inf	ARTN	Olink Target 96 Inflammation(v.3022)	ARTN	Artemin; Ligand for the GFR-alpha-3-RET receptor complex but can also activate the GFR-alpha-1-RET receptor complex. Supports the survival of sensory and sympathetic peripheral neurons in culture and also supports the survival of dopaminergic neurons of the ventral mid-brain. Strong attractant of gut hematopoietic cells thus promoting the formation Peyer's patch-like structures, a major component of the gut-associated lymphoid tissue; GDNF family ligands
AXIN1	O15169	OID00487	Inf	AXIN1	Olink Target 96 Inflammation(v.3022)	AXIN1	Axin-1; Component of the beta-catenin destruction complex required for regulating CTNNB1 levels through phosphorylation and ubiquitination, and modulating Wnt-signaling. Controls dorsoventral patterning via two opposing effects; down-regulates CTNNB1 to inhibit the Wnt signaling pathway and ventralize embryos, but also dorsalizes embryos by activating a Wnt-independent JNK signaling pathway. In Wnt signaling, probably facilitates the phosphorylation of CTNNB1 and APC by GSK3B. Likely to function as a tumor suppressor. Enhances TGF-beta signaling by recruiting the RNF111 E3 ubiquitin li [...]
AXL	P30530	OID00612	CVD3	AXL	Olink Target 96 Cardiovascular III(v.6114)	AXL	Tyrosine-protein kinase receptor UFO; Receptor tyrosine kinase that transduces signals from the extracellular matrix into the cytoplasm by binding growth factor GAS6 and which is thus regulating many physiological processes including cell survival, cell proliferation, migration and differentiation. Ligand binding at the cell surface induces dimerization and autophosphorylation of AXL. Following activation by ligand, ALX binds and induces tyrosine phosphorylation of PI3- kinase subunits PIK3R1, PIK3R2 and PIK3R3; but also GRB2, PLCG1, LCK and PTPN11. Other downstream substrate candidate [...]
AZU1	P20160	OID00597	CVD3	AZU1	Olink Target 96 Cardiovascular III(v.6114)	AZU1	Azurocidin; This is a neutrophil granule-derived antibacterial and monocyte- and fibroblast-specific chemotactic glycoprotein. Binds heparin. The cytotoxic action is limited to many species of Gram- negative bacteria; this specificity may be explained by a strong affinity of the very basic N-terminal half for the negatively charged lipopolysaccharides that are unique to the Gram-negative bacterial outer envelope. It may play a role in mediating recruitment of monocytes in the second wave of inflammation. Has antibacterial activity against the Gram-nagative bacterium P.aeruginosa, this [...]
BACH1	O14867	OID00996	IR	BACH1	Olink Target 96 Immune Response(v.3203)	BACH1	Transcription regulator protein BACH1; Transcriptional regulator that acts as repressor or activator. Binds, in vitro, to NF-E2 binding sites. Play important roles in coordinating transcription activation and repression by MAFK; BTB domain containing
BLMH	Q13867	OID00581	CVD3	BLM hydrolase	Olink Target 96 Cardiovascular III(v.6114)	BLMH	Bleomycin hydrolase; The normal physiological role of BLM hydrolase is unknown, but it catalyzes the inactivation of the antitumor drug BLM (a glycopeptide) by hydrolyzing the carboxamide bond of its B- aminoalaninamide moiety thus protecting normal and malignant cells from BLM toxicity
BMP6	P22004	OID00379	CVD2	BMP-6	Olink Target 96 Cardiovascular II(v.5006)	BMP6	Bone morphogenetic protein 6; Induces cartilage and bone formation; Bone morphogenetic proteins
BOC	Q9BWV1	OID00386	CVD2	BOC	Olink Target 96 Cardiovascular II(v.5006)	BOC	Brother of CDO; Component of a cell-surface receptor complex that mediates cell-cell interactions between muscle precursor cells. Promotes differentiation of myogenic cells; Fibronectin type III domain containing
BTN3A2	P78410	OID01027	IR	BTN3A2	Olink Target 96 Immune Response(v.3203)	BTN3A2	Butyrophilin subfamily 3 member A2; Plays a role in T-cell responses in the adaptive immune response. Inhibits the release of IFNG from activated T-cells; Belongs to the immunoglobulin superfamily. BTN/MOG family
C1QTNF1	Q9BXJ1	OID01301	CM	C1QTNF1	Olink Target 96 Cardiometabolic(v.3603)	C1QTNF1	Complement C1q tumor necrosis factor-related protein 1; C1q and TNF related 1
CA1	P00915	OID01223	CM	CA1	Olink Target 96 Cardiometabolic(v.3603)	CA1	Carbonic anhydrase 1; Reversible hydration of carbon dioxide. Can hydrates cyanamide to urea; Carbonic anhydrases
CA3	P07451	OID01235	CM	CA3	Olink Target 96 Cardiometabolic(v.3603)	CA3	Carbonic anhydrase 3; Reversible hydration of carbon dioxide; Carbonic anhydrases
CA4	P22748	OID01261	CM	CA4	Olink Target 96 Cardiometabolic(v.3603)	CA4	Carbonic anhydrase 4; Reversible hydration of carbon dioxide. May stimulate the sodium/bicarbonate transporter activity of SLC4A4 that acts in pH homeostasis. It is essential for acid overload removal from the retina and retina epithelium, and acid release in the choriocapillaris in the choroid; Belongs to the alpha-carbonic anhydrase family
CA5A	P35218	OID00464	CVD2	CA5A	Olink Target 96 Cardiovascular II(v.5006)	CA5A	Carbonic anhydrase 5A, mitochondrial; Reversible hydration of carbon dioxide. Low activity; Carbonic anhydrases
CASP3	P42574	OID00630	CVD3	CASP-3	Olink Target 96 Cardiovascular III(v.6114)	CASP3	Caspase-3; Involved in the activation cascade of caspases responsible for apoptosis execution. At the onset of apoptosis it proteolytically cleaves poly(ADP-ribose) polymerase (PARP) at a '216-Asp-|-Gly-217' bond. Cleaves and activates sterol regulatory element binding proteins (SREBPs) between the basic helix-loop- helix leucine zipper domain and the membrane attachment domain. Cleaves and activates caspase-6, -7 and -9. Involved in the cleavage of huntingtin. Triggers cell adhesion in sympathetic neurons through RET cleavage
CASP8	Q14790	OID00550	Inf	CASP-8	Olink Target 96 Inflammation(v.3022)	CASP8	Caspase-8; Most upstream protease of the activation cascade of caspases responsible for the TNFRSF6/FAS mediated and TNFRSF1A induced cell death. Binding to the adapter molecule FADD recruits it to either receptor. The resulting aggregate called death- inducing signaling complex (DISC) performs CASP8 proteolytic activation. The active dimeric enzyme is then liberated from the DISC and free to activate downstream apoptotic proteases. Proteolytic fragments of the N-terminal propeptide (termed CAP3, CAP5 and CAP6) are likely retained in the DISC. Cleaves and activates CASP3, CASP4, CASP6, [...]
CBLIF	P27352	OID00407	CVD2	GIF	Olink Target 96 Cardiovascular II(v.5006)	GIF	GIF - Gastric intrinsic factor; Promotes absorption of the essential vitamin cobalamin (Cbl) in the ileum. After interaction with CUBN, the GIF-cobalamin complex is internalized via receptor-mediated endocytosis
CCL11	P51671	OID00505	Inf	CCL11	Olink Target 96 Inflammation(v.3022)	CCL11	Eotaxin; In response to the presence of allergens, this protein directly promotes the accumulation of eosinophils, a prominent feature of allergic inflammatory reactions. Binds to CCR3; Chemokine ligands
CCL13	Q99616	OID00504	Inf	MCP-4	Olink Target 96 Inflammation(v.3022)	CCL13	C-C motif chemokine 13; Chemotactic factor that attracts monocytes, lymphocytes, basophils and eosinophils, but not neutrophils. Signals through CCR2B and CCR3 receptors. Plays a role in the accumulation of leukocytes at both sides of allergic and non-allergic inflammation. May be involved in the recruitment of monocytes into the arterial wall during the disease process of atherosclerosis. May play a role in the monocyte attraction in tissues chronically exposed to exogenous pathogens; Chemokine ligands
CCL14	Q16627	OID01292	CM	CCL14	Olink Target 96 Cardiometabolic(v.3603)	CCL14	C-C motif chemokine ligand 14
CCL15	Q16663	OID00629	CVD3	CCL15	Olink Target 96 Cardiovascular III(v.6114)	CCL15	C-C motif chemokine 15; Chemotactic factor that attracts T-cells and monocytes, but not neutrophils, eosinophils, or B-cells. Acts mainly via CC chemokine receptor CCR1. Also binds to CCR3. CCL15(22-92), CCL15(25-92) and CCL15(29-92) are more potent chemoattractants than the small-inducible cytokine A15; Belongs to the intercrine beta (chemokine CC) family
CCL16	O15467	OID00654	CVD3	CCL16	Olink Target 96 Cardiovascular III(v.6114)	CCL16	C-C motif chemokine 16; Shows chemotactic activity for lymphocytes and monocytes but not neutrophils. Also shows potent myelosuppressive activity, suppresses proliferation of myeloid progenitor cells. Recombinant SCYA16 shows chemotactic activity for monocytes and THP-1 monocytes, but not for resting lymphocytes and neutrophils. Induces a calcium flux in THP-1 cells that were desensitized by prior expression to RANTES; Belongs to the intercrine beta (chemokine CC) family
CCL17	Q92583	OID00439	CVD2	CCL17	Olink Target 96 Cardiovascular II(v.5006)	CCL17	C-C motif chemokine 17; Chemotactic factor for T-lymphocytes but not monocytes or granulocytes. May play a role in T-cell development in thymus and in trafficking and activation of mature T-cells. Binds to CCR4; Belongs to the intercrine beta (chemokine CC) family
CCL18	P55774	OID01276	CM	CCL18	Olink Target 96 Cardiometabolic(v.3603)	CCL18	C-C motif chemokine 18; Chemotactic factor that attracts lymphocytes but not monocytes or granulocytes. May be involved in B-cell migration into B-cell follicles in lymph nodes. Attracts naive T-lymphocytes toward dendritic cells and activated macrophages in lymph nodes, has chemotactic activity for naive T-cells, CD4+ and CD8+ T-cells and thus may play a role in both humoral and cell-mediated immunity responses; Chemokine ligands
CCL19	Q99731	OID00513	Inf	CCL19	Olink Target 96 Inflammation(v.3022)	CCL19	C-C motif chemokine 19; May play a role not only in inflammatory and immunological responses but also in normal lymphocyte recirculation and homing. May play an important role in trafficking of T-cells in thymus, and T-cell and B-cell migration to secondary lymphoid organs. Binds to chemokine receptor CCR7. Recombinant CCL19 shows potent chemotactic activity for T-cells and B-cells but not for granulocytes and monocytes. Binds to atypical chemokine receptor ACKR4 and mediates the recruitment of beta-arrestin (ARRB1/2) to ACKR4; Belongs to the intercrine beta (chemokine CC) family
CCL2	P13500	OID00484	Inf	MCP-1	Olink Target 96 Inflammation(v.3022)	CCL2	C-C motif chemokine 2; Chemotactic factor that attracts monocytes and basophils but not neutrophils or eosinophils. Augments monocyte anti-tumor activity. Has been implicated in the pathogenesis of diseases characterized by monocytic infiltrates, like psoriasis, rheumatoid arthritis or atherosclerosis. May be involved in the recruitment of monocytes into the arterial wall during the disease process of atherosclerosis; Belongs to the intercrine beta (chemokine CC) family
CCL20	P78556	OID00556	Inf	CCL20	Olink Target 96 Inflammation(v.3022)	CCL20	C-C motif chemokine 20; Acts as a ligand for C-C chemokine receptor CCR6. Signals through binding and activation of CCR6 and induces a strong chemotactic response and mobilization of intracellular calcium ions. The ligand-receptor pair CCL20-CCR6 is responsible for the chemotaxis of dendritic cells (DC), effector/memory T-cells and B- cells and plays an important role at skin and mucosal surfaces under homeostatic and inflammatory conditions, as well as in pathology, including cancer and various autoimmune diseases. CCL20 acts as a chemotactic factor that attracts lymphocytes and, slig [...]
CCL23	P55773	OID00530	Inf	CCL23	Olink Target 96 Inflammation(v.3022)	CCL23	C-C motif chemokine ligand 23
CCL24	O00175	OID00592	CVD3	CCL24	Olink Target 96 Cardiovascular III(v.6114)	CCL24	C-C motif chemokine 24; Chemotactic for resting T-lymphocytes, and eosinophils. Has lower chemotactic activity for neutrophils but none for monocytes and activated lymphocytes. Is a strong suppressor of colony formation by a multipotential hematopoietic progenitor cell line. Binds to CCR3; Belongs to the intercrine beta (chemokine CC) family
CCL25	O15444	OID00551	Inf	CCL25	Olink Target 96 Inflammation(v.3022)	CCL25	C-C motif chemokine 25; Potentially involved in T-cell development. Recombinant protein shows chemotactic activity on thymocytes, macrophages, THP-1 cells, and dendritics cells but is inactive on peripheral blood lymphocytes and neutrophils. Binds to CCR9. Isoform 2 is an antagonist of isoform 1. Binds to atypical chemokine receptor ACKR4 and mediates the recruitment of beta-arrestin (ARRB1/2) to ACKR4; Belongs to the intercrine beta (chemokine CC) family
CCL28	Q9NRJ3	OID00539	Inf	CCL28	Olink Target 96 Inflammation(v.3022)	CCL28	C-C motif chemokine 28; Chemotactic activity for resting CD4, CD8 T-cells and eosinophils. Binds to CCR3 and CCR10 and induces calcium mobilization in a dose-dependent manner; Chemokine ligands
CCL3	P10147	OID00440	CVD2	CCL3	Olink Target 96 Cardiovascular II(v.5006)	CCL3	C-C motif chemokine 3; Monokine with inflammatory and chemokinetic properties. Binds to CCR1, CCR4 and CCR5. One of the major HIV-suppressive factors produced by CD8+ T-cells. Recombinant MIP-1-alpha induces a dose-dependent inhibition of different strains of HIV-1, HIV-2, and simian immunodeficiency virus (SIV); Belongs to the intercrine beta (chemokine CC) family
CCL4	P13236	OID00498	Inf	CCL4	Olink Target 96 Inflammation(v.3022)	CCL4	C-C motif chemokine 4; Monokine with inflammatory and chemokinetic properties. Binds to CCR5. One of the major HIV-suppressive factors produced by CD8+ T-cells. Recombinant MIP-1-beta induces a dose-dependent inhibition of different strains of HIV-1, HIV-2, and simian immunodeficiency virus (SIV). The processed form MIP-1-beta(3-69) retains the abilities to induce down-modulation of surface expression of the chemokine receptor CCR5 and to inhibit the CCR5- mediated entry of HIV-1 in T-cells. MIP-1-beta(3-69) is also a ligand for CCR1 and CCR2 isoform B; Belongs to the intercrine beta ( [...]
CCL5	P13501	OID01246	CM	CCL5	Olink Target 96 Cardiometabolic(v.3603)	CCL5	C-C motif chemokine 5; Chemoattractant for blood monocytes, memory T-helper cells and eosinophils. Causes the release of histamine from basophils and activates eosinophils. May activate several chemokine receptors including CCR1, CCR3, CCR4 and CCR5. One of the major HIV-suppressive factors produced by CD8+ T-cells. Recombinant RANTES protein induces a dose-dependent inhibition of different strains of HIV-1, HIV-2, and simian immunodeficiency virus (SIV). The processed form RANTES(3-68) acts as a natural chemotaxis inhibitor and is a more potent inhibitor of HIV-1- infection. The secon [...]
CCL7	P80098	OID00474	Inf	MCP-3	Olink Target 96 Inflammation(v.3022)	CCL7	C-C motif chemokine 7; Chemotactic factor that attracts monocytes and eosinophils, but not neutrophils. Augments monocyte anti-tumor activity. Also induces the release of gelatinase B. This protein can bind heparin. Binds to CCR1, CCR2 and CCR3; Chemokine ligands
CCL8	P80075	OID00549	Inf	MCP-2	Olink Target 96 Inflammation(v.3022)	CCL8	C-C motif chemokine 8; Chemotactic factor that attracts monocytes, lymphocytes, basophils and eosinophils. May play a role in neoplasia and inflammatory host responses. This protein can bind heparin. The processed form MCP-2(6-76) does not show monocyte chemotactic activity, but inhibits the chemotactic effect most predominantly of CCL7, and also of CCL2 and CCL5 and CCL8; Belongs to the intercrine beta (chemokine CC) family
CD163	Q86VB7	OID00577	CVD3	CD163	Olink Target 96 Cardiovascular III(v.6114)	CD163	Scavenger receptor cysteine-rich type 1 protein M130; Acute phase-regulated receptor involved in clearance and endocytosis of hemoglobin/haptoglobin complexes by macrophages and may thereby protect tissues from free hemoglobin-mediated oxidative damage. May play a role in the uptake and recycling of iron, via endocytosis of hemoglobin/haptoglobin and subsequent breakdown of heme. Binds hemoglobin/haptoglobin complexes in a calcium-dependent and pH-dependent manner. Exhibits a higher affinity for complexes of hemoglobin and multimeric haptoglobin of HP*1F phenotype than for complexes of [...]
CD244	Q9BZW8	OID00477	Inf	CD244	Olink Target 96 Inflammation(v.3022)	CD244	Natural killer cell receptor 2B4; Heterophilic receptor of the signaling lymphocytic activation molecule (SLAM) family; its ligand is CD48. SLAM receptors triggered by homo- or heterotypic cell-cell interactions are modulating the activation and differentiation of a wide variety of immune cells and thus are involved in the regulation and interconnection of both innate and adaptive immune response. Activities are controlled by presence or absence of small cytoplasmic adapter proteins, SH2D1A/SAP and/or SH2D1B/EAT-2. Acts as activating natural killer (NK) cell receptor. Activating functi [...]
CD274	Q9NZQ7	OID00518	Inf	PD-L1	Olink Target 96 Inflammation(v.3022)	CD274	Programmed cell death 1 ligand 1; Involved in the costimulatory signal, essential for T- cell proliferation and production of IL10 and IFNG, in an IL2- dependent and a PDCD1-independent manner. Interaction with PDCD1 inhibits T-cell proliferation and cytokine production; Belongs to the immunoglobulin superfamily. BTN/MOG family
CD28	P10747	OID00977	IR	CD28	Olink Target 96 Immune Response(v.3203)	CD28	T-cell-specific surface glycoprotein CD28; Involved in T-cell activation, the induction of cell proliferation and cytokine production and promotion of T-cell survival. Enhances the production of IL4 and IL10 in T-cells in conjunction with TCR/CD3 ligation and CD40L costimulation. Isoform 3 enhances CD40L-mediated activation of NF-kappa-B and kinases MAPK8 and PAK2 in T-cells
CD4	P01730	OID00466	CVD2	CD4	Olink Target 96 Cardiovascular II(v.5006)	CD4	T-cell surface glycoprotein CD4; Integral membrane glycoprotein that plays an essential role in the immune response and serves multiple functions in responses against both external and internal offenses. In T-cells, functions primarily as a coreceptor for MHC class II molecule:peptide complex. The antigens presented by class II peptides are derived from extracellular proteins while class I peptides are derived from cytosolic proteins. Interacts simultaneously with the T-cell receptor (TCR) and the MHC class II presented by antigen presenting cells (APCs). In turn, recruits the Src kina [...]
CD40	P25942	OID00542	Inf	CD40	Olink Target 96 Inflammation(v.3022)	CD40	Tumor necrosis factor receptor superfamily member 5; Receptor for TNFSF5/CD40LG. Transduces TRAF6- and MAP3K8-mediated signals that activate ERK in macrophages and B cells, leading to induction of immunoglobulin secretion
CD40LG	P29965	OID00382	CVD2	CD40-L	Olink Target 96 Cardiovascular II(v.5006)	CD40LG	CD40 ligand; Cytokine that binds to CD40/TNFRSF5. Costimulates T-cell proliferation and cytokine production. Its cross-linking on T-cells generates a costimulatory signal which enhances the production of IL4 and IL10 in conjunction with the TCR/CD3 ligation and CD28 costimulation. Induces the activation of NF-kappa-B and kinases MAPK8 and PAK2 in T- cells. Induces tyrosine phosphorylation of isoform 3 of CD28. Mediates B-cell proliferation in the absence of co-stimulus as well as IgE production in the presence of IL4. Involved in immunoglobulin class switching (By similarity); Belongs [...]
CD46	P15529	OID01251	CM	CD46	Olink Target 96 Cardiometabolic(v.3603)	CD46	Membrane cofactor protein; Acts as a cofactor for complement factor I, a serine protease which protects autologous cells against complement- mediated injury by cleaving C3b and C4b deposited on host tissue. May be involved in the fusion of the spermatozoa with the oocyte during fertilization. Also acts as a costimulatory factor for T- cells which induces the differentiation of CD4+ into T-regulatory 1 cells. T-regulatory 1 cells suppress immune responses by secreting interleukin-10, and therefore are thought to prevent autoimmunity
CD5	P06127	OID00531	Inf	CD5	Olink Target 96 Inflammation(v.3022)	CD5	T-cell surface glycoprotein CD5; May act as a receptor in regulating T-cell proliferation; CD molecules
CD59	P13987	OID01248	CM	CD59	Olink Target 96 Cardiometabolic(v.3603)	CD59	CD59 glycoprotein; Potent inhibitor of the complement membrane attack complex (MAC) action. Acts by binding to the C8 and/or C9 complements of the assembling MAC, thereby preventing incorporation of the multiple copies of C9 required for complete formation of the osmolytic pore. This inhibitor appears to be species-specific. Involved in signal transduction for T-cell activation complexed to a protein tyrosine kinase; Blood group antigens
CD6	P30203	OID00499	Inf	CD6	Olink Target 96 Inflammation(v.3022)	CD6	T-cell differentiation antigen CD6; Cell adhesion molecule that mediates cell-cell contacts and regulates T-cell responses via its interaction with ALCAM/CD166. Contributes to signaling cascades triggered by activation of the TCR/CD3 complex. Functions as costimulatory molecule; promotes T-cell activation and proliferation. Contributes to the formation and maturation of the immunological synapse. Functions as calcium-dependent pattern receptor that binds and aggregates both Gram-positive and Gram-negative bacteria. Binds both lipopolysaccharide (LPS) from Gram-negative bacteria and lip [...]
CD83	Q01151	OID01025	IR	CD83	Olink Target 96 Immune Response(v.3203)	CD83	CD83 antigen; May play a significant role in antigen presentation or the cellular interactions that follow lymphocyte activation; CD molecules
CD84	Q9UIB8	OID00420	CVD2	CD84	Olink Target 96 Cardiovascular II(v.5006)	CD84	SLAM family member 5; Self-ligand receptor of the signaling lymphocytic activation molecule (SLAM) family. SLAM receptors triggered by homo- or heterotypic cell-cell interactions are modulating the activation and differentiation of a wide variety of immune cells and thus are involved in the regulation and interconnection of both innate and adaptive immune response. Activities are controlled by presence or absence of small cytoplasmic adapter proteins, SH2D1A/SAP and/or SH2D1B/EAT-2. Can mediate natural killer (NK) cell cytotoxicity dependent on SH2D1A and SH2D1B (By similarity). Increa [...]
CD8A	P01732	OID05124	Inf	CD8A	Olink Target 96 Inflammation(v.3022)	CD8A	T-cell surface glycoprotein CD8 alpha chain; Integral membrane glycoprotein that plays an essential role in the immune response and serves multiple functions in responses against both external and internal offenses. In T-cells, functions primarily as a coreceptor for MHC class I molecule:peptide complex. The antigens presented by class I peptides are derived from cytosolic proteins while class II derived from extracellular proteins. Interacts simultaneously with the T-cell receptor (TCR) and the MHC class I proteins presented by antigen presenting cells (APCs). In turn, recruits the Sr [...]
CD93	Q9NPY3	OID00639	CVD3	CD93	Olink Target 96 Cardiovascular III(v.6114)	CD93	Complement component C1q receptor; Receptor (or element of a larger receptor complex) for C1q, mannose-binding lectin (MBL2) and pulmonary surfactant protein A (SPA). May mediate the enhancement of phagocytosis in monocytes and macrophages upon interaction with soluble defense collagens. May play a role in intercellular adhesion; C-type lectin domain containing
CDCP1	Q9H5V8	OID00476	Inf	CDCP1	Olink Target 96 Inflammation(v.3022)	CDCP1	CUB domain-containing protein 1; May be involved in cell adhesion and cell matrix association. May play a role in the regulation of anchorage versus migration or proliferation versus differentiation via its phosphorylation. May be a novel marker for leukemia diagnosis and for immature hematopoietic stem cell subsets. Belongs to the tetraspanin web involved in tumor progression and metastasis; CD molecules
CDH1	P12830	OID01245	CM	CDH1	Olink Target 96 Cardiometabolic(v.3603)	CDH1	Cadherin-1; Cadherins are calcium-dependent cell adhesion proteins. They preferentially interact with themselves in a homophilic manner in connecting cells; cadherins may thus contribute to the sorting of heterogeneous cell types. CDH1 is involved in mechanisms regulating cell-cell adhesions, mobility and proliferation of epithelial cells. Has a potent invasive suppressor role. It is a ligand for integrin alpha-E/beta-7
CDH5	P33151	OID00587	CVD3	CDH5	Olink Target 96 Cardiovascular III(v.6114)	CDH5	Cadherin-5; Cadherins are calcium-dependent cell adhesion proteins. They preferentially interact with themselves in a homophilic manner in connecting cells; cadherins may thus contribute to the sorting of heterogeneous cell types. This cadherin may play a important role in endothelial cell biology through control of the cohesion and organization of the intercellular junctions. It associates with alpha-catenin forming a link to the cytoskeleton. Acts in concert with KRIT1 to establish and maintain correct endothelial cell polarity and vascular lumen. These effects are mediated by recrui [...]
CDSN	Q15517	OID00960	IR	CDSN	Olink Target 96 Immune Response(v.3203)	CDSN	Corneodesmosin; Important for the epidermal barrier integrity
CEACAM8	P31997	OID00436	CVD2	CEACAM8	Olink Target 96 Cardiovascular II(v.5006)	CEACAM8	Carcinoembryonic antigen related cell adhesion molecule family; Belongs to the immunoglobulin superfamily. CEA family
CES1	P23141	OID01263	CM	CES1	Olink Target 96 Cardiometabolic(v.3603)	CES1	Liver carboxylesterase 1; Involved in the detoxification of xenobiotics and in the activation of ester and amide prodrugs. Hydrolyzes aromatic and aliphatic esters, but has no catalytic activity toward amides or a fatty acyl-CoA ester. Hydrolyzes the methyl ester group of cocaine to form benzoylecgonine. Catalyzes the transesterification of cocaine to form cocaethylene. Displays fatty acid ethyl ester synthase activity, catalyzing the ethyl esterification of oleic acid to ethyloleate; Carboxylesterases
CFHR5	Q9BXR6	OID01302	CM	CFHR5	Olink Target 96 Cardiometabolic(v.3603)	CFHR5	Complement factor H-related protein 5; Involved in complement regulation. The dimerized forms have avidity for tissue-bound complement fragments and efficiently compete with the physiological complement inhibitor CFH
CHI3L1	P36222	OID00633	CVD3	CHI3L1	Olink Target 96 Cardiovascular III(v.6114)	CHI3L1	Chitinase-3-like protein 1; Carbohydrate-binding lectin with a preference for chitin. Has no chitinase activity. May play a role in tissue remodeling and in the capacity of cells to respond to and cope with changes in their environment. Plays a role in T-helper cell type 2 (Th2) inflammatory response and IL-13-induced inflammation, regulating allergen sensitization, inflammatory cell apoptosis, dendritic cell accumulation and M2 macrophage differentiation. Facilitates invasion of pathogenic enteric bacteria into colonic mucosa and lymphoid organs. Mediates activation of AKT1 signaling [...]
CHIT1	Q13231	OID00605	CVD3	CHIT1	Olink Target 96 Cardiovascular III(v.6114)	CHIT1	Chitotriosidase-1; Degrades chitin, chitotriose and chitobiose. May participate in the defense against nematodes and other pathogens. Isoform 3 has no enzymatic activity; Belongs to the glycosyl hydrolase 18 family. Chitinase class II subfamily
CHL1	O00533	OID01216	CM	CHL1	Olink Target 96 Cardiometabolic(v.3603)	CHL1	Neural cell adhesion molecule L1-like protein; Extracellular matrix and cell adhesion protein that plays a role in nervous system development and in synaptic plasticity. Both soluble and membranous forms promote neurite outgrowth of cerebellar and hippocampal neurons and suppress neuronal cell death. Plays a role in neuronal positioning of pyramidal neurons and in regulation of both the number of interneurons and the efficacy of GABAergic synapses. May play a role in regulating cell migration in nerve regeneration and cortical development. Potentiates integrin-dependent cell migration [...]
CKAP4	Q07065	OID00985	IR	CKAP4	Olink Target 96 Immune Response(v.3203)	CKAP4	Cytoskeleton-associated protein 4; High-affinity epithelial cell surface receptor for APF
CLEC4A	Q9UMR7	OID00951	IR	CLEC4A	Olink Target 96 Immune Response(v.3203)	CLEC4A	C-type lectin domain family 4 member A; May be involved in regulating immune reactivity. May play a role in modulating dendritic cells (DC) differentiation and/or maturation. May be involved via its ITIM motif (immunoreceptor tyrosine-based inhibitory motifs) in the inhibition of B-cell-receptor-mediated calcium mobilization and protein tyrosine phosphorylation; C-type lectin domain containing
CLEC4C	Q8WTT0	OID00949	IR	CLEC4C	Olink Target 96 Immune Response(v.3203)	CLEC4C	C-type lectin domain family 4 member C; Lectin-type cell surface receptor which may play a role in antigen capturing by dendritic cells. Specifically recognizes non- sialylated galactose-terminated biantennary glycans containing the trisaccharide epitope Gal(beta1-3/4)GlcNAc(beta1-2)Man. Binds to serum IgG. Efficiently targets ligand into antigen- processing and peptide-loading compartments for presentation to T- cells. May mediate potent inhibition of induction of IFN-alpha/beta expression in plasmacytoid dendritic cells. May act as a signaling receptor that activates protein-tyrosine [...]
CLEC4D	Q8WXI8	OID00988	IR	CLEC4D	Olink Target 96 Immune Response(v.3203)	CLEC4D	C-type lectin domain family 4 member D; Functions as an endocytic receptor. May be involved in antigen uptake at the site of infection, either for clearance of the antigen, or for processing and further presentation to T cells; C-type lectin domain containing
CLEC4G	Q6UXB4	OID00944	IR	CLEC4G	Olink Target 96 Immune Response(v.3203)	CLEC4G	C-type lectin domain family 4 member G; Binds mannose, N-acetylglucosamine (GlcNAc) and fucose, but not galactose, in a Ca(2+)-dependent manner, in vitro; C-type lectin domain containing
CLEC6A	Q6EIG7	OID01017	IR	CLEC6A	Olink Target 96 Immune Response(v.3203)	CLEC6A	C-type lectin domain family 6 member A; Binds high-mannose carbohydrates in a Ca(2+)-dependent manner. Functional receptor for alpha-mannans on C.albicans hypheas. Plays an important role in the host defense against C.albicans infection by inducing TH17 cell differentiation. Recognizes also, in a mannose-dependent manner, allergens from house dust mite and fungi, by promoting cysteinyl leukotriene production. Recognizes soluble elements from the eggs of Shistosoma mansoni altering adaptive immune responses. Transduces signals through an Fc receptor gamma chain /FCER1G and Syk-CARD9- NF [...]
CLEC7A	Q9BXN2	OID01016	IR	CLEC7A	Olink Target 96 Immune Response(v.3203)	CLEC7A	C-type lectin domain family 7 member A; Lectin that functions as pattern receptor specific for beta-1,3-linked and beta-1,6-linked glucans, such as cell wall constituents from pathogenic bacteria and fungi. Necessary for the TLR2-mediated inflammatory response and for TLR2-mediated activation of NF-kappa-B. Enhances cytokine production in macrophages and dendritic cells. Mediates production of reactive oxygen species in the cell. Mediates phagocytosis of C.albicans conidia. Binds T-cells in a way that does not involve their surface glycans and plays a role in T-cell activation. Stimula [...]
CNDP1	Q96KN2	OID01299	CM	CNDP1	Olink Target 96 Cardiometabolic(v.3603)	CNDP1	Carnosine dipeptidase 1; Belongs to the peptidase M20A family
CNTN1	Q12860	OID00586	CVD3	CNTN1	Olink Target 96 Cardiovascular III(v.6114)	CNTN1	Contactin-1; Contactins mediate cell surface interactions during nervous system development. Involved in the formation of paranodal axo-glial junctions in myelinated peripheral nerves and in the signaling between axons and myelinating glial cells via its association with CNTNAP1. Participates in oligodendrocytes generation by acting as a ligand of NOTCH1. Its association with NOTCH1 promotes NOTCH1 activation through the released notch intracellular domain (NICD) and subsequent translocation to the nucleus. Interaction with TNR induces a repulsion of neurons and an inhibition of neurit [...]
CNTNAP2	Q9UHC6	OID00943	IR	CNTNAP2	Olink Target 96 Immune Response(v.3203)	CNTNAP2	Contactin-associated protein-like 2; Required, with CNTNAP1, for radial and longitudinal organization of myelinated axons. Plays a role in the formation of functional distinct domains critical for saltatory conduction of nerve impulses in myelinated nerve fibers. Demarcates the juxtaparanodal region of the axo-glial junction; Belongs to the neurexin family
COL18A1	P39060	OID01271	CM	COL18A1	Olink Target 96 Cardiometabolic(v.3603)	COL18A1	Collagen alpha-1(XVIII) chain; Probably plays a major role in determining the retinal structure as well as in the closure of the neural tube; Belongs to the multiplexin collagen family
COL1A1	P02452	OID00641	CVD3	COL1A1	Olink Target 96 Cardiovascular III(v.6114)	COL1A1	Collagen alpha-1(I) chain; Type I collagen is a member of group I collagen (fibrillar forming collagen); Collagens
COMP	P49747	OID01274	CM	COMP	Olink Target 96 Cardiometabolic(v.3603)	COMP	Cartilage oligomeric matrix protein; May play a role in the structural integrity of cartilage via its interaction with other extracellular matrix proteins such as the collagens and fibronectin. Can mediate the interaction of chondrocytes with the cartilage extracellular matrix through interaction with cell surface integrin receptors. Could play a role in the pathogenesis of osteoarthritis. Potent suppressor of apoptosis in both primary chondrocytes and transformed cells. Suppresses apoptosis by blocking the activation of caspase-3 and by inducing the IAP family of survival proteins (BI [...]
CPA1	P15085	OID00624	CVD3	CPA1	Olink Target 96 Cardiovascular III(v.6114)	CPA1	Carboxypeptidase A1; Carboxypeptidase that catalyzes the release of a C- terminal amino acid, but has little or no action with -Asp, -Glu, -Arg, -Lys or -Pro; Belongs to the peptidase M14 family
CPB1	P15086	OID00632	CVD3	CPB1	Olink Target 96 Cardiovascular III(v.6114)	CPB1	M14 carboxypeptidases; Belongs to the peptidase M14 family
CR2	P20023	OID01258	CM	CR2	Olink Target 96 Cardiometabolic(v.3603)	CR2	Complement receptor type 2; Receptor for complement C3Dd, for the Epstein-Barr virus on human B-cells and T-cells and for HNRNPU. Participates in B lymphocytes activation; CD molecules
CRTAC1	Q9NQ79	OID01304	CM	CRTAC1	Olink Target 96 Cardiometabolic(v.3603)	CRTAC1	Cartilage acidic protein 1
CSF1	P09603	OID00562	Inf	CSF-1	Olink Target 96 Inflammation(v.3022)	CSF1	Macrophage colony-stimulating factor 1; Cytokine that plays an essential role in the regulation of survival, proliferation and differentiation of hematopoietic precursor cells, especially mononuclear phagocytes, such as macrophages and monocytes. Promotes the release of proinflammatory chemokines, and thereby plays an important role in innate immunity and in inflammatory processes. Plays an important role in the regulation of osteoclast proliferation and differentiation, the regulation of bone resorption, and is required for normal bone development. Required for normal male and female [...]
CST3	P01034	OID01225	CM	CST3	Olink Target 96 Cardiometabolic(v.3603)	CST3	Cystatin-C; As an inhibitor of cysteine proteinases, this protein is thought to serve an important physiological role as a local regulator of this enzyme activity; Belongs to the cystatin family
CST5	P28325	OID00491	Inf	CST5	Olink Target 96 Inflammation(v.3022)	CST5	Cystatin-D; Cysteine proteinase inhibitor that possibly plays a protective role against proteinases present in the oral cavity. The order of preference for inhibition is cathepsin S > cathepsin H > cathepsin L > cathepsin B; Cystatins, type 2
CSTB	P04080	OID00575	CVD3	CSTB	Olink Target 96 Cardiovascular III(v.6114)	CSTB	Cystatin-B; This is an intracellular thiol proteinase inhibitor. Tightly binding reversible inhibitor of cathepsins L, H and B; Belongs to the cystatin family
CTRC	Q99895	OID00414	CVD2	CTRC	Olink Target 96 Cardiovascular II(v.5006)	CTRC	Chymotrypsin-C; Regulates activation and degradation of trypsinogens and procarboxypeptidases by targeting specific cleavage sites within their zymogen precursors. Has chymotrypsin-type protease activity and hypocalcemic activity
CTSD	P07339	OID00622	CVD3	CTSD	Olink Target 96 Cardiovascular III(v.6114)	CTSD	Cathepsin D; Acid protease active in intracellular protein breakdown. Plays a role in APP processing following cleavage and activation by ADAM30 which leads to APP degradation. Involved in the pathogenesis of several diseases such as breast cancer and possibly Alzheimer disease; Cathepsins
CTSL	P07711	OID00459	CVD2	CTSL1	Olink Target 96 Cardiovascular II(v.5006)	CTSL	Cathepsin L1; Important for the overall degradation of proteins in lysosomes; Cathepsins
CTSZ	Q9UBR2	OID00643	CVD3	CTSZ	Olink Target 96 Cardiovascular III(v.6114)	CTSZ	Cathepsin Z; Exhibits carboxy-monopeptidase as well as carboxy- dipeptidase activity; Cathepsins
CX3CL1	P78423	OID00552	Inf	CX3CL1	Olink Target 96 Inflammation(v.3022)	CX3CL1	Fractalkine; Acts as a ligand for both CX3CR1 and integrins. Binds to CX3CR1. Binds to integrins ITGAV:ITGB3 and ITGA4:ITGB1. Can activate integrins in both a CX3CR1-dependent and CX3CR1-independent manner. In the presence of CX3CR1, activates integrins by binding to the classical ligand-binding site (site 1) in integrins. In the absence of CX3CR1, binds to a second site (site 2) in integrins which is distinct from site 1 and enhances the binding of other integrin ligands to site 1. The soluble form is chemotactic for T-cells and monocytes and not for neutrophils. The membrane-bound fo [...]
CXADR	P78310	OID00992	IR	CXADR	Olink Target 96 Immune Response(v.3203)	CXADR	Coxsackievirus and adenovirus receptor; Component of the epithelial apical junction complex that may function as a homophilic cell adhesion molecule and is essential for tight junction integrity. Also involved in transepithelial migration of leukocytes through adhesive interactions with JAML a transmembrane protein of the plasma membrane of leukocytes. The interaction between both receptors also mediates the activation of gamma-delta T-cells, a subpopulation of T-cells residing in epithelia and involved in tissue homeostasis and repair. Upon epithelial CXADR-binding, JAML induces downs [...]
CXCL1	P09341	OID00404	CVD2	CXCL1	Olink Target 96 Cardiovascular II(v.5006)	CXCL1	Growth-regulated alpha protein; Has chemotactic activity for neutrophils. May play a role in inflammation and exerts its effects on endothelial cells in an autocrine fashion. In vitro, the processed forms GRO- alpha(4-73), GRO-alpha(5-73) and GRO-alpha(6-73) show a 30-fold higher chemotactic activity; Chemokine ligands
CXCL10	P02778	OID00535	Inf	CXCL10	Olink Target 96 Inflammation(v.3022)	CXCL10	C-X-C motif chemokine 10; Chemotactic for monocytes and T-lymphocytes. Binds to CXCR3; Belongs to the intercrine alpha (chemokine CxC) family
CXCL11	O14625	OID00486	Inf	CXCL11	Olink Target 96 Inflammation(v.3022)	CXCL11	C-X-C motif chemokine 11; Chemotactic for interleukin-activated T-cells but not unstimulated T-cells, neutrophils or monocytes. Induces calcium release in activated T-cells. Binds to CXCR3. May play an important role in CNS diseases which involve T-cell recruitment. May play a role in skin immune responses; Belongs to the intercrine alpha (chemokine CxC) family
CXCL12	P48061	OID01008	IR	CXCL12	Olink Target 96 Immune Response(v.3203)	CXCL12	Stromal cell-derived factor 1; Chemoattractant active on T-lymphocytes, monocytes, but not neutrophils. Activates the C-X-C chemokine receptor CXCR4 to induce a rapid and transient rise in the level of intracellular calcium ions and chemotaxis. Also binds to atypical chemokine receptor ACKR3, which activates the beta-arrestin pathway and acts as a scavenger receptor for SDF-1. SDF-1-beta(3-72) and SDF-1- alpha(3-67) show a reduced chemotactic activity. Binding to cell surface proteoglycans seems to inhibit formation of SDF-1-alpha(3- 67) and thus to preserve activity on local sites. Ac [...]
CXCL16	Q9H2A7	OID00601	CVD3	CXCL16	Olink Target 96 Cardiovascular III(v.6114)	CXCL16	C-X-C motif chemokine 16; Acts as a scavenger receptor on macrophages, which specifically binds to OxLDL (oxidized low density lipoprotein), suggesting that it may be involved in pathophysiology such as atherogenesis (By similarity). Induces a strong chemotactic response. Induces calcium mobilization. Binds to CXCR6/Bonzo; Belongs to the intercrine alpha (chemokine CxC) family
CXCL5	P42830	OID00520	Inf	CXCL5	Olink Target 96 Inflammation(v.3022)	CXCL5	C-X-C motif chemokine 5; Involved in neutrophil activation. In vitro, ENA-78(8- 78) and ENA-78(9-78) show a threefold higher chemotactic activity for neutrophil granulocytes; Chemokine ligands
CXCL6	P80162	OID00534	Inf	CXCL6	Olink Target 96 Inflammation(v.3022)	CXCL6	C-X-C motif chemokine 6; Chemotactic for neutrophil granulocytes. Signals through binding and activation of its receptors (CXCR1 and CXCR2). In addition to its chemotactic and angiogenic properties, it has strong antibacterial activity against Gram-positive and Gram- negative bacteria (90-fold-higher when compared to CXCL5 and CXCL7); Chemokine ligands
CXCL8	P10145	OID00471	Inf	IL8	Olink Target 96 Inflammation(v.3022)	CXCL8	Interleukin-8; IL-8 is a chemotactic factor that attracts neutrophils, basophils, and T-cells, but not monocytes. It is also involved in neutrophil activation. It is released from several cell types in response to an inflammatory stimulus. IL-8(6-77) has a 5-10-fold higher activity on neutrophil activation, IL-8(5-77) has increased activity on neutrophil activation and IL-8(7-77) has a higher affinity to receptors CXCR1 and CXCR2 as compared to IL-8(1-77), respectively; Chemokine ligands
CXCL9	Q07325	OID00490	Inf	CXCL9	Olink Target 96 Inflammation(v.3022)	CXCL9	C-X-C motif chemokine 9; Cytokine that affects the growth, movement, or activation state of cells that participate in immune and inflammatory response. Chemotactic for activated T-cells. Binds to CXCR3; Belongs to the intercrine alpha (chemokine CxC) family
DAPP1	Q9UN19	OID01011	IR	DAPP1	Olink Target 96 Immune Response(v.3203)	DAPP1	Dual adapter for phosphotyrosine and 3-phosphotyrosine and 3-phosphoinositide; May act as a B-cell-associated adapter that regulates B- cell antigen receptor (BCR)-signaling downstream of PI3K; Pleckstrin homology domain containing
DCBLD2	Q96PD2	OID01005	IR	DCBLD2	Olink Target 96 Immune Response(v.3203)	DCBLD2	Discoidin, CUB and LCCL domain containing 2
DCN	P07585	OID00444	CVD2	DCN	Olink Target 96 Cardiovascular II(v.5006)	DCN	Decorin; May affect the rate of fibrils formation; Small leucine rich repeat proteoglycans
DCTN1	Q14203	OID00958	IR	DCTN1	Olink Target 96 Immune Response(v.3203)	DCTN1	Dynactin subunit 1; Plays a key role in dynein-mediated retrograde transport of vesicles and organelles along microtubules by recruiting and tethering dynein to microtubules. Binds to both dynein and microtubules providing a link between specific cargos, microtubules and dynein. Essential for targeting dynein to microtubule plus ends, recruiting dynein to membranous cargos and enhancing dynein processivity (the ability to move along a microtubule for a long distance without falling off the track). Can also act as a brake to slow the dynein motor during motility along the microtubule. C [...]
DDX58	O95786	OID01018	IR	DDX58	Olink Target 96 Immune Response(v.3203)	DDX58	Probable ATP-dependent RNA helicase DDX58; Innate immune receptor which acts as a cytoplasmic sensor of viral nucleic acids and plays a major role in sensing viral infection and in the activation of a cascade of antiviral responses including the induction of type I interferons and proinflammatory cytokines. Its ligands include: 5'- triphosphorylated ssRNA and dsRNA and short dsRNA (<1 kb in length). In addition to the 5'-triphosphate moiety, blunt-end base pairing at the 5'-end of the RNA is very essential. Overhangs at the non-triphosphorylated end of the dsRNA RNA have no major impac [...]
DECR1	Q16698	OID00424	CVD2	DECR1	Olink Target 96 Cardiovascular II(v.5006)	DECR1	2,4-dienoyl-CoA reductase, mitochondrial; Auxiliary enzyme of beta-oxidation. It participates in the metabolism of unsaturated fatty enoyl-CoA esters having double bonds in both even- and odd-numbered positions. Catalyzes the NADP-dependent reduction of 2,4-dienoyl-CoA to yield trans-3- enoyl-CoA; Belongs to the short-chain dehydrogenases/reductases (SDR) family. 2,4-dienoyl-CoA reductase subfamily
DEFA1	P59665	OID01277	CM	DEFA1	Olink Target 96 Cardiometabolic(v.3603)	DEFA1	Neutrophil defensin 1; Defensin 1 and defensin 2 have antibacterial, fungicide and antiviral activities. Has antimicrobial activity against Gram- negative and Gram-positive bacteria. Defensins are thought to kill microbes by permeabilizing their plasma membrane; Defensins, alpha
DFFA	O00273	OID01004	IR	DFFA	Olink Target 96 Immune Response(v.3203)	DFFA	DNA fragmentation factor subunit alpha; Inhibitor of the caspase-activated DNase (DFF40)
DGKZ	Q13574	OID00948	IR	DGKZ	Olink Target 96 Immune Response(v.3203)	DGKZ	Diacylglycerol kinase zeta; Displays a strong preference for 1,2-diacylglycerols over 1,3-diacylglycerols, but lacks substrate specificity among molecular species of long chain diacylglycerols. Isoform 2 but not isoform 1 regulates RASGRP1 activity; Belongs to the eukaryotic diacylglycerol kinase family
DKK1	O94907	OID00445	CVD2	Dkk-1	Olink Target 96 Cardiovascular II(v.5006)	DKK1	Dickkopf-related protein 1; Antagonizes canonical Wnt signaling by inhibiting LRP5/6 interaction with Wnt and by forming a ternary complex with the transmembrane protein KREMEN that promotes internalization of LRP5/6. DKKs play an important role in vertebrate development, where they locally inhibit Wnt regulated processes such as antero-posterior axial patterning, limb development, somitogenesis and eye formation. In the adult, Dkks are implicated in bone formation and bone disease, cancer and Alzheimer disease. Inhibits the pro-apoptotic function of KREMEN1 in a Wnt-independent manner [...]
DLK1	P80370	OID00598	CVD3	DLK-1	Olink Target 96 Cardiovascular III(v.6114)	DLK1	Protein delta homolog 1; May have a role in neuroendocrine differentiation
DNER	Q8NFT8	OID01213	Inf	DNER	Olink Target 96 Inflammation(v.3022)	DNER	Delta and Notch-like epidermal growth factor-related receptor; Activator of the NOTCH1 pathway. May mediate neuron-glia interaction during astrocytogenesis (By similarity)
DPP10	Q8N608	OID00956	IR	DPP10	Olink Target 96 Immune Response(v.3203)	DPP10	Inactive dipeptidyl peptidase 10; Promotes cell surface expression of the potassium channel KCND2. Modulates the activity and gating characteristics of the potassium channel KCND2. Has no dipeptidyl aminopeptidase activity; DASH family
DPP4	P27487	OID01266	CM	DPP4	Olink Target 96 Cardiometabolic(v.3603)	DPP4	Dipeptidyl peptidase 4; Cell surface glycoprotein receptor involved in the costimulatory signal essential for T-cell receptor (TCR)-mediated T-cell activation. Acts as a positive regulator of T-cell coactivation, by binding at least ADA, CAV1, IGF2R, and PTPRC. Its binding to CAV1 and CARD11 induces T-cell proliferation and NF- kappa-B activation in a T-cell receptor/CD3-dependent manner. Its interaction with ADA also regulates lymphocyte-epithelial cell adhesion. In association with FAP is involved in the pericellular proteolysis of the extracellular matrix (ECM), the migration and in [...]
EBI3	Q8NEV9,Q14213	OID00402	CVD2	IL-27	Olink Target 96 Cardiovascular II(v.5006)	EBI3	Interleukin-27 subunit beta; Associates with IL27 to form the IL-27 interleukin, a heterodimeric cytokine which functions in innate immunity. IL-27 has pro- and anti-inflammatory properties, that can regulate T- helper cell development, suppress T-cell proliferation, stimulate cytotoxic T-cell activity, induce isotype switching in B-cells, and that has diverse effects on innate immune cells. Among its target cells are CD4 T-helper cells which can differentiate in type 1 effector cells (TH1), type 2 effector cells (TH2) and IL17 producing helper T-cells (TH17). It drives rapid clonal ex [...]
EDAR	Q9UNE0	OID00946	IR	EDAR	Olink Target 96 Immune Response(v.3203)	EDAR	Tumor necrosis factor receptor superfamily member EDAR; Receptor for EDA isoform A1, but not for EDA isoform A2. Mediates the activation of NF-kappa-B and JNK. May promote caspase-independent cell death; Tumor necrosis factor receptor superfamily
EFEMP1	Q12805	OID01281	CM	EFEMP1	Olink Target 96 Cardiometabolic(v.3603)	EFEMP1	EGF-containing fibulin-like extracellular matrix protein 1; Binds EGFR, the EGF receptor, inducing EGFR autophosphorylation and the activation of downstream signaling pathways. May play a role in cell adhesion and migration. May function as a negative regulator of chondrocyte differentiation. In the olfactory epithelium, it may regulate glial cell migration, differentiation and the ability of glial cells to support neuronal neurite outgrowth; Belongs to the fibulin family
EGFR	P00533	OID00637	CVD3	EGFR	Olink Target 96 Cardiovascular III(v.6114)	EGFR	Epidermal growth factor receptor; Receptor tyrosine kinase binding ligands of the EGF family and activating several signaling cascades to convert extracellular cues into appropriate cellular responses. Known ligands include EGF, TGFA/TGF-alpha, amphiregulin, epigen/EPGN, BTC/betacellulin, epiregulin/EREG and HBEGF/heparin-binding EGF. Ligand binding triggers receptor homo- and/or heterodimerization and autophosphorylation on key cytoplasmic residues. The phosphorylated receptor recruits adapter proteins like GRB2 which in turn activates complex downstream signaling cascades. Activates [...]
EGLN1	Q9GZT9	OID00972	IR	EGLN1	Olink Target 96 Immune Response(v.3203)	EGLN1	Egl nine homolog 1; Cellular oxygen sensor that catalyzes, under normoxic conditions, the post-translational formation of 4-hydroxyproline in hypoxia-inducible factor (HIF) alpha proteins. Hydroxylates a specific proline found in each of the oxygen-dependent degradation (ODD) domains (N-terminal, NODD, and C-terminal, CODD) of HIF1A. Also hydroxylates HIF2A. Has a preference for the CODD site for both HIF1A and HIF1B. Hydroxylated HIFs are then targeted for proteasomal degradation via the von Hippel-Lindau ubiquitination complex. Under hypoxic conditions, the hydroxylation reaction is [...]
EIF4EBP1	Q13541	OID00536	Inf	4E-BP1	Olink Target 96 Inflammation(v.3022)	EIF4EBP1	Eukaryotic translation initiation factor 4E-binding protein 1; Repressor of translation initiation that regulates EIF4E activity by preventing its assembly into the eIF4F complex: hypophosphorylated form competes with EIF4G1/EIF4G3 and strongly binds to EIF4E, leading to repress translation. In contrast, hyperphosphorylated form dissociates from EIF4E, allowing interaction between EIF4G1/EIF4G3 and EIF4E, leading to initiation of translation. Mediates the regulation of protein translation by hormones, growth factors and other stimuli that signal through the MAP kinase and mTORC1 pathways
EIF4G1	Q04637	OID00976	IR	EIF4G1	Olink Target 96 Immune Response(v.3203)	EIF4G1	Eukaryotic translation initiation factor 4 gamma 1; Component of the protein complex eIF4F, which is involved in the recognition of the mRNA cap, ATP-dependent unwinding of 5'-terminal secondary structure and recruitment of mRNA to the ribosome; Parkinson disease associated genes
EIF5A	P63241	OID00975	IR	EIF5A	Olink Target 96 Immune Response(v.3203)	EIF5A	Eukaryotic translation initiation factor 5A-1; mRNA-binding protein involved in translation elongation. Has an important function at the level of mRNA turnover, probably acting downstream of decapping. Involved in actin dynamics and cell cycle progression, mRNA decay and probably in a pathway involved in stress response and maintenance of cell wall integrity. With syntenin SDCBP, functions as a regulator of p53/TP53 and p53/TP53-dependent apoptosis. Regulates also TNF- alpha-mediated apoptosis. Mediates effects of polyamines on neuronal process extension and survival. May play an impor [...]
ENG	P17813	OID01254	CM	ENG	Olink Target 96 Cardiometabolic(v.3603)	ENG	Endoglin; Vascular endothelium glycoprotein that plays an important role in the regulation of angiogenesis. Required for normal structure and integrity of adult vasculature. Regulates the migration of vascular endothelial cells. Required for normal extraembryonic angiogenesis and for embryonic heart development (By similarity). May play a critical role in the binding of endothelial cells to integrins and/or other RGD receptors. Acts as TGF-beta coreceptor and is involved in the TGF-beta/BMP signaling cascade that ultimately leads to the activation of SMAD transcription factors. Require [...]
EPCAM	P16422	OID00610	CVD3	Ep-CAM	Olink Target 96 Cardiovascular III(v.6114)	EPCAM	Epithelial cell adhesion molecule; May act as a physical homophilic interaction molecule between intestinal epithelial cells (IECs) and intraepithelial lymphocytes (IELs) at the mucosal epithelium for providing immunological barrier as a first line of defense against mucosal infection. Plays a role in embryonic stem cells proliferation and differentiation. Up-regulates the expression of FABP5, MYC and cyclins A and E; CD molecules
EPHB4	P54760	OID00569	CVD3	EPHB4	Olink Target 96 Cardiovascular III(v.6114)	EPHB4	Ephrin type-B receptor 4; Receptor tyrosine kinase which binds promiscuously transmembrane ephrin-B family ligands residing on adjacent cells, leading to contact-dependent bidirectional signaling into neighboring cells. The signaling pathway downstream of the receptor is referred to as forward signaling while the signaling pathway downstream of the ephrin ligand is referred to as reverse signaling. Together with its cognate ligand/functional ligand EFNB2 plays a central role in heart morphogenesis and angiogenesis through regulation of cell adhesion and cell migration. EPHB4- mediated [...]
F11R	Q9Y624	OID00625	CVD3	JAM-A	Olink Target 96 Cardiovascular III(v.6114)	F11R	Junctional adhesion molecule A; Seems to play a role in epithelial tight junction formation. Appears early in primordial forms of cell junctions and recruits PARD3. The association of the PARD6- PARD3 complex may prevent the interaction of PARD3 with JAM1, thereby preventing tight junction assembly (By similarity). Plays a role in regulating monocyte transmigration involved in integrity of epithelial barrier (By similarity). Ligand for integrin alpha- L/beta-2 involved in memory T-cell and neutrophil transmigration. Involved in platelet activation; Belongs to the immunoglobulin superfamily
F2R	P25116	OID00395	CVD2	PAR-1	Olink Target 96 Cardiovascular II(v.5006)	F2R	Proteinase-activated receptor 1; High affinity receptor for activated thrombin coupled to G proteins that stimulate phosphoinositide hydrolysis. May play a role in platelets activation and in vascular development; F2R receptors
F3	P13726	OID00399	CVD2	TF	Olink Target 96 Cardiovascular II(v.5006)	F3	Tissue factor; Initiates blood coagulation by forming a complex with circulating factor VII or VIIa. The [TF:VIIa] complex activates factors IX or X by specific limited protolysis. TF plays a role in normal hemostasis by initiating the cell-surface assembly and propagation of the coagulation protease cascade
F7	P08709	OID01239	CM	F7	Olink Target 96 Cardiometabolic(v.3603)	F7	Coagulation factor VII; Initiates the extrinsic pathway of blood coagulation. Serine protease that circulates in the blood in a zymogen form. Factor VII is converted to factor VIIa by factor Xa, factor XIIa, factor IXa, or thrombin by minor proteolysis. In the presence of tissue factor and calcium ions, factor VIIa then converts factor X to factor Xa by limited proteolysis. Factor VIIa will also convert factor IX to factor IXa in the presence of tissue factor and calcium; Gla domain containing
FABP2	P12104	OID00451	CVD2	FABP2	Olink Target 96 Cardiovascular II(v.5006)	FABP2	Fatty acid-binding protein, intestinal; FABP are thought to play a role in the intracellular transport of long-chain fatty acids and their acyl-CoA esters. FABP2 is probably involved in triglyceride-rich lipoprotein synthesis. Binds saturated long-chain fatty acids with a high affinity, but binds with a lower affinity to unsaturated long- chain fatty acids. FABP2 may also help maintain energy homeostasis by functioning as a lipid sensor; Belongs to the calycin superfamily. Fatty-acid binding protein (FABP) family
FABP4	P15090	OID00589	CVD3	FABP4	Olink Target 96 Cardiovascular III(v.6114)	FABP4	Fatty acid-binding protein, adipocyte; Lipid transport protein in adipocytes. Binds both long chain fatty acids and retinoic acid. Delivers long-chain fatty acids and retinoic acid to their cognate receptors in the nucleus (By similarity); Belongs to the calycin superfamily. Fatty-acid binding protein (FABP) family
FABP6	P51161	OID00454	CVD2	GT	Olink Target 96 Cardiovascular II(v.5006)	FABP6	Gastrotropin; Binds to bile acids and is involved in enterohepatic bile acid metabolism. Required for efficient apical to basolateral transport of conjugated bile acids in ileal enterocytes (By similarity). In vitro binds to bile acids in the order: deoxycholic acid > cholic acid > chenodeoxycholic acid and respective BA conjugation modifies affinities in the order taurine-conjugated > glycine-conjugated > unconjugated bile acids. Stimulates gastric acid and pepsinogen secretion (By similarity); Belongs to the calycin superfamily. Fatty-acid binding protein (FABP) family
FAM3B	P58499	OID01001	IR	FAM3B	Olink Target 96 Immune Response(v.3203)	FAM3B	Protein FAM3B; Induces apoptosis of alpha and beta cells in a dose- and time-dependent manner; Belongs to the FAM3 family
FAP	Q12884	OID01282	CM	FAP	Olink Target 96 Cardiometabolic(v.3603)	FAP	Prolyl endopeptidase FAP; Cell surface glycoprotein serine protease that participates in extracellular matrix degradation and involved in many cellular processes including tissue remodeling, fibrosis, wound healing, inflammation and tumor growth. Both plasma membrane and soluble forms exhibit post-proline cleaving endopeptidase activity, with a marked preference for Ala/Ser-Gly-Pro-Ser/Asn/Ala consensus sequences, on substrate such as alpha-2-antiplasmin SERPINF2 and SPRY2. Degrade also gelatin, heat-denatured type I collagen, but not native collagen type I and IV, vibronectin, tenasci [...]
FAS	P25445	OID00615	CVD3	FAS	Olink Target 96 Cardiovascular III(v.6114)	FAS	Tumor necrosis factor receptor superfamily member 6; Receptor for TNFSF6/FASLG. The adapter molecule FADD recruits caspase-8 to the activated receptor. The resulting death- inducing signaling complex (DISC) performs caspase-8 proteolytic activation which initiates the subsequent cascade of caspases (aspartate-specific cysteine proteases) mediating apoptosis. FAS- mediated apoptosis may have a role in the induction of peripheral tolerance, in the antigen-stimulated suicide of mature T-cells, or both. The secreted isoforms 2 to 6 block apoptosis (in vitro); CD molecules
FCGR2A	P12318	OID01244	CM	FCGR2A	Olink Target 96 Cardiometabolic(v.3603)	FCGR2A	Low affinity immunoglobulin gamma Fc region receptor II-a; Binds to the Fc region of immunoglobulins gamma. Low affinity receptor. By binding to IgG it initiates cellular responses against pathogens and soluble antigens. Promotes phagocytosis of opsonized antigens; CD molecules
FCGR2B	P31994	OID00442	CVD2	IgG Fc receptor II-b	Olink Target 96 Cardiovascular II(v.5006)	FCGR2B	Low affinity immunoglobulin gamma Fc region receptor II-b; Receptor for the Fc region of complexed or aggregated immunoglobulins gamma. Low affinity receptor. Involved in a variety of effector and regulatory functions such as phagocytosis of immune complexes and modulation of antibody production by B- cells. Binding to this receptor results in down-modulation of previous state of cell activation triggered via antigen receptors on B-cells (BCR), T-cells (TCR) or via another Fc receptor. Isoform IIB1 fails to mediate endocytosis or phagocytosis. Isoform IIB2 does not trigger phagocytosis [...]
FCGR3B	O75015	OID01219	CM	FCGR3B	Olink Target 96 Cardiometabolic(v.3603)	FCGR3B	Low affinity immunoglobulin gamma Fc region receptor III-B; Receptor for the Fc region of immunoglobulins gamma. Low affinity receptor. Binds complexed or aggregated IgG and also monomeric IgG. Contrary to III-A, is not capable to mediate antibody-dependent cytotoxicity and phagocytosis. May serve as a trap for immune complexes in the peripheral circulation which does not activate neutrophils; CD molecules
FCN2	Q15485	OID01290	CM	FCN2	Olink Target 96 Cardiometabolic(v.3603)	FCN2	Ficolin-2; May function in innate immunity through activation of the lectin complement pathway. Calcium-dependent and GlcNAc- binding lectin. Enhances phagocytosis of S.typhimurium by neutrophils, suggesting an opsonic effect via the collagen region; Fibrinogen C domain containing
FCRL3	Q96P31	OID00984	IR	FCRL3	Olink Target 96 Immune Response(v.3203)	FCRL3	Fc receptor-like protein 3; Promotes TLR9-induced B-cell proliferation, activation and survival but inhibits antibody production and suppresses plasma cell differentiation. Enhances activation of NF-kappa-B and MAPK signaling pathways in TLR9 stimulated B-cells. Has inhibitory potentional on B-cell receptor (BCR)-mediated signaling, possibly through association with SH2 domain-containing phosphatases. Inhibits cell tyrosine phosphorylation, calcium mobilization and activation-induced cell death induced through BCR signaling. Regulatory T-cells expressing FCRL3 exhibit a memory phenotyp [...]
FCRL6	Q6DN72	OID01006	IR	FCRL6	Olink Target 96 Immune Response(v.3203)	FCRL6	Fc receptor-like protein 6; Acts as a MHC class II receptor. When stimulated on its own, does not play a role in cytokine production or the release of cytotoxic granules by NK cells and cytotoxic CD8(+) T cells. Does not act as an Fc receptor; Immunoglobulin like domain containing
FETUB	Q9UGM5	OID01305	CM	FETUB	Olink Target 96 Cardiometabolic(v.3603)	FETUB	Fetuin-B; Protease inhibitor required for egg fertilization. Required to prevent premature zona pellucida hardening before fertilization, probably by inhibiting the protease activity of ASTL, a protease that mediates the cleavage of ZP2 and triggers zona pellucida hardening (By similarity); Belongs to the fetuin family
FGF19	O95750	OID00545	Inf	FGF-19	Olink Target 96 Inflammation(v.3022)	FGF19	Fibroblast growth factor 19; Involved in the suppression of bile acid biosynthesis through down-regulation of CYP7A1 expression, following positive regulation of the JNK and ERK1/2 cascades. Stimulates glucose uptake in adipocytes. Activity requires the presence of KLB and FGFR4; Belongs to the heparin-binding growth factors family
FGF2	P09038	OID00954	IR	FGF2	Olink Target 96 Immune Response(v.3203)	FGF2	Fibroblast growth factor 2; Plays an important role in the regulation of cell survival, cell division, angiogenesis, cell differentiation and cell migration. Functions as potent mitogen in vitro. Can induce angiogenesis; Belongs to the heparin-binding growth factors family
FGF21	Q9NSA1	OID00512	Inf	FGF-21	Olink Target 96 Inflammation(v.3022)	FGF21	Fibroblast growth factor 21; Stimulates glucose uptake in differentiated adipocytes via the induction of glucose transporter SLC2A1/GLUT1 expression (but not SLC2A4/GLUT4 expression). Activity requires the presence of KLB; Belongs to the heparin-binding growth factors family
FGF23	Q9GZV9	OID00415	CVD2	FGF-23	Olink Target 96 Cardiovascular II(v.5006)	FGF23	Fibroblast growth factor 23; Regulator of phosphate homeostasis. Inhibits renal tubular phosphate transport by reducing SLC34A1 levels. Upregulates EGR1 expression in the presence of KL (By similarity). Acts directly on the parathyroid to decrease PTH secretion (By similarity). Regulator of vitamin-D metabolism. Negatively regulates osteoblast differentiation and matrix mineralization
FGF5	P12034	OID00509	Inf	FGF-5	Olink Target 96 Inflammation(v.3022)	FGF5	Fibroblast growth factor 5; Plays an important role in the regulation of cell proliferation and cell differentiation. Required for normal regulation of the hair growth cycle. Functions as an inhibitor of hair elongation by promoting progression from anagen, the growth phase of the hair follicle, into catagen the apoptosis-induced regression phase (By similarity); Endogenous ligands
FLT3LG	P49771	OID00533	Inf	Flt3L	Olink Target 96 Inflammation(v.3022)	FLT3LG	Fms-related tyrosine kinase 3 ligand; Stimulates the proliferation of early hematopoietic cells by activating FLT3. Synergizes well with a number of other colony stimulating factors and interleukins; Endogenous ligands
FST	P19883	OID00418	CVD2	FS	Olink Target 96 Cardiovascular II(v.5006)	FST	Follistatin; Binds directly to activin and functions as an activin antagonist. Specific inhibitor of the biosynthesis and secretion of pituitary follicle stimulating hormone (FSH)
FXYD5	Q96DB9	OID00962	IR	FXYD5	Olink Target 96 Immune Response(v.3203)	FXYD5	FXYD domain-containing ion transport regulator 5; Involved in down-regulation of E-cadherin which results in reduced cell adhesion. Promotes metastasis; Belongs to the FXYD family
GALNT3	Q14435	OID00961	IR	GALNT3	Olink Target 96 Immune Response(v.3203)	GALNT3	Polypeptide N-acetylgalactosaminyltransferase 3; Catalyzes the initial reaction in O-linked oligosaccharide biosynthesis, the transfer of an N-acetyl-D- galactosamine residue to a serine or threonine residue on the protein receptor. Has activity toward HIV envelope glycoprotein gp120, EA2, Muc2 and Muc5. Probably glycosylates fibronectin in vivo. Glycosylates FGF23. Plays a central role in phosphate homeostasis; Belongs to the glycosyltransferase 2 family. GalNAc-T subfamily
GAS6	Q14393	OID01286	CM	GAS6	Olink Target 96 Cardiometabolic(v.3603)	GAS6	Growth arrest-specific protein 6; Ligand for tyrosine-protein kinase receptors AXL, TYRO3 and MER whose signaling is implicated in cell growth and survival, cell adhesion and cell migration. GAS6/AXL signaling plays a role in various processes such as endothelial cell survival during acidification by preventing apoptosis, optimal cytokine signaling during human natural killer cell development, hepatic regeneration, gonadotropin-releasing hormone neuron survival and migration, platelet activation, or regulation of thrombotic responses; Gla domain containing
GDF15	Q99988	OID00595	CVD3	GDF-15	Olink Target 96 Cardiovascular III(v.6114)	GDF15	Growth differentiation factor 15; Belongs to the TGF-beta family
GDF2	Q9UK05	OID00450	CVD2	GDF-2	Olink Target 96 Cardiovascular II(v.5006)	GDF2	Growth/differentiation factor 2; Potent circulating inhibitor of angiogenesis. Signals through the type I activin receptor ACVRL1 but not other Alks. Signaling through SMAD1 in endothelial cells requires TGF-beta coreceptor endoglin/ENG
GDNF	P39905	OID00475	Inf	GDNF	Olink Target 96 Inflammation(v.3022)	GDNF	Glial cell line-derived neurotrophic factor; Neurotrophic factor that enhances survival and morphological differentiation of dopaminergic neurons and increases their high-affinity dopamine uptake; Belongs to the TGF-beta family. GDNF subfamily
GH1	P01241	OID00417	CVD2	GH	Olink Target 96 Cardiovascular II(v.5006)	GH1	Somatotropin; Plays an important role in growth control. Its major role in stimulating body growth is to stimulate the liver and other tissues to secrete IGF-1. It stimulates both the differentiation and proliferation of myoblasts. It also stimulates amino acid uptake and protein synthesis in muscle and other tissues; Endogenous ligands
GLB1	P16278	OID00937	IR	GLB1	Olink Target 96 Immune Response(v.3203)	GLB1	Beta-galactosidase; Cleaves beta-linked terminal galactosyl residues from gangliosides, glycoproteins, and glycosaminoglycans; Belongs to the glycosyl hydrolase 35 family
GLO1	Q04760	OID00419	CVD2	GLO1	Olink Target 96 Cardiovascular II(v.5006)	GLO1	Lactoylglutathione lyase; Catalyzes the conversion of hemimercaptal, formed from methylglyoxal and glutathione, to S-lactoylglutathione. Involved in the regulation of TNF-induced transcriptional activity of NF- kappa-B. Required for normal osteoclastogenesis
GNLY	P22749	OID01262	CM	GNLY	Olink Target 96 Cardiometabolic(v.3603)	GNLY	Granulysin; Antimicrobial protein that kills intracellular pathogens. Active against a broad range of microbes, including Gram-positive and Gram-negative bacteria, fungi, and parasites. Kills Mycobacterium tuberculosis
GP1BA	P07359	OID01234	CM	GP1BA	Olink Target 96 Cardiometabolic(v.3603)	GP1BA	Platelet glycoprotein Ib alpha chain; GP-Ib, a surface membrane protein of platelets, participates in the formation of platelet plugs by binding to the A1 domain of vWF, which is already bound to the subendothelium; CD molecules
GP6	Q9HCN6	OID05026	CVD3	GP6	Olink Target 96 Cardiovascular III(v.6114)	GP6	Platelet glycoprotein VI; Collagen receptor involved in collagen-induced platelet adhesion and activation. Plays a key role in platelet procoagulant activity and subsequent thrombin and fibrin formation. This procoagulant function may contribute to arterial and venous thrombus formation. The signaling pathway involves the FcR gamma- chain, the Src kinases (likely FYN or LYN) and SYK, the adapter protein LAT and leads to the activation of PLCG2; Ig-like cell adhesion molecule family
GRN	P28799	OID00579	CVD3	GRN	Olink Target 96 Cardiovascular III(v.6114)	GRN	Granulins; Granulins have possible cytokine-like activity. They may play a role in inflammation, wound repair, and tissue remodeling
HAO1	Q9UJM8	OID00470	CVD2	HAOX1	Olink Target 96 Cardiovascular II(v.5006)	HAO1	Hydroxyacid oxidase 1; Has 2-hydroxyacid oxidase activity. Most active on the 2-carbon substrate glycolate, but is also active on 2-hydroxy fatty acids, with high activity towards 2-hydroxy palmitate and 2- hydroxy octanoate
HAVCR1	Q96D42	OID00426	CVD2	KIM1	Olink Target 96 Cardiovascular II(v.5006)	HAVCR1	Hepatitis A virus cellular receptor 1; May play a role in T-helper cell development and the regulation of asthma and allergic diseases. Receptor for TIMD4 (By similarity). May play a role in kidney injury and repair; Belongs to the immunoglobulin superfamily. TIM family
HBEGF	Q99075	OID00449	CVD2	HB-EGF	Olink Target 96 Cardiovascular II(v.5006)	HBEGF	Proheparin-binding EGF-like growth factor; Growth factor that mediates its effects via EGFR, ERBB2 and ERBB4. Required for normal cardiac valve formation and normal heart function. Promotes smooth muscle cell proliferation. May be involved in macrophage-mediated cellular proliferation. It is mitogenic for fibroblasts, but not endothelial cells. It is able to bind EGF receptor/EGFR with higher affinity than EGF itself and is a far more potent mitogen for smooth muscle cells than EGF. Also acts as a diphtheria toxin receptor
HCLS1	P14317	OID00942	IR	HCLS1	Olink Target 96 Immune Response(v.3203)	HCLS1	Hematopoietic lineage cell-specific protein; Substrate of the antigen receptor-coupled tyrosine kinase. Plays a role in antigen receptor signaling for both clonal expansion and deletion in lymphoid cells. May also be involved in the regulation of gene expression
HEXIM1	O94992	OID00987	IR	HEXIM1	Olink Target 96 Immune Response(v.3203)	HEXIM1	Protein HEXIM1; Transcriptional regulator which functions as a general RNA polymerase II transcription inhibitor. In cooperation with 7SK snRNA sequesters P-TEFb in a large inactive 7SK snRNP complex preventing RNA polymerase II phosphorylation and subsequent transcriptional elongation. May also regulate NF-kappa-B, ESR1, NR3C1 and CIITA-dependent transcriptional activity. Plays a role in the regulation of DNA virus-mediated innate immune response by assembling into the HDP-RNP complex, a complex that serves as a platform for IRF3 phosphorylation and subsequent innate immune response a [...]
HGF	P14210	OID00522	Inf	HGF	Olink Target 96 Inflammation(v.3022)	HGF	Hepatocyte growth factor; Potent mitogen for mature parenchymal hepatocyte cells, seems to be a hepatotrophic factor, and acts as a growth factor for a broad spectrum of tissues and cell types. Activating ligand for the receptor tyrosine kinase MET by binding to it and promoting its dimerization; Deafness associated genes
HMOX1	P09601	OID00432	CVD2	HO-1	Olink Target 96 Cardiovascular II(v.5006)	HMOX1	Heme oxygenase 1; Heme oxygenase cleaves the heme ring at the alpha methene bridge to form biliverdin. Biliverdin is subsequently converted to bilirubin by biliverdin reductase. Under physiological conditions, the activity of heme oxygenase is highest in the spleen, where senescent erythrocytes are sequestrated and destroyed. Exhibits cytoprotective effects since excess of free heme sensitizes cells to undergo apoptosis
HNMT	P50135	OID00969	IR	HNMT	Olink Target 96 Immune Response(v.3203)	HNMT	Histamine N-methyltransferase; Inactivates histamine by N-methylation. Plays an important role in degrading histamine and in regulating the airway response to histamine; Belongs to the class I-like SAM-binding methyltransferase superfamily. HNMT family
HSD11B1	P28845	OID00980	IR	HSD11B1	Olink Target 96 Immune Response(v.3203)	HSD11B1	Corticosteroid 11-beta-dehydrogenase isozyme 1; Catalyzes reversibly the conversion of cortisol to the inactive metabolite cortisone. Catalyzes reversibly the conversion of 7-ketocholesterol to 7-beta-hydroxycholesterol. In intact cells, the reaction runs only in one direction, from 7- ketocholesterol to 7-beta-hydroxycholesterol (By similarity); Short chain dehydrogenase/reductase superfamily
HSPB1	P04792	OID00465	CVD2	HSP 27	Olink Target 96 Cardiovascular II(v.5006)	HSPB1	Heat shock protein beta-1; Small heat shock protein which functions as a molecular chaperone probably maintaining denatured proteins in a folding- competent state. Plays a role in stress resistance and actin organization. Through its molecular chaperone activity may regulate numerous biological processes including the phosphorylation and the axonal transport of neurofilament proteins
HSPG2	P98160	OID00582	CVD3	PLC	Olink Target 96 Cardiovascular III(v.6114)	HSPG2	Basement membrane-specific heparan sulfate proteoglycan core protein; Integral component of basement membranes. Component of the glomerular basement membrane (GBM), responsible for the fixed negative electrostatic membrane charge, and which provides a barrier which is both size- and charge-selective. It serves as an attachment substrate for cells. Plays essential roles in vascularization. Critical for normal heart development and for regulating the vascular response to injury. Also required for avascular cartilage development; I-set domain containing
ICAM1	P05362	OID01230	CM	ICAM1	Olink Target 96 Cardiometabolic(v.3603)	ICAM1	Intercellular adhesion molecule 1; ICAM proteins are ligands for the leukocyte adhesion protein LFA-1 (integrin alpha-L/beta-2). During leukocyte trans- endothelial migration, ICAM1 engagement promotes the assembly of endothelial apical cups through ARHGEF26/SGEF and RHOG activation; CD molecules
ICAM2	P13598	OID00646	CVD3	ICAM-2	Olink Target 96 Cardiovascular III(v.6114)	ICAM2	Intercellular adhesion molecule 2; ICAM proteins are ligands for the leukocyte adhesion protein LFA-1 (integrin alpha-L/beta-2). ICAM2 may play a role in lymphocyte recirculation by blocking LFA-1-dependent cell adhesion. It mediates adhesive interactions important for antigen- specific immune response, NK-cell mediated clearance, lymphocyte recirculation, and other cellular interactions important for immune response and surveillance; CD molecules
ICAM3	P32942	OID01267	CM	ICAM3	Olink Target 96 Cardiometabolic(v.3603)	ICAM3	Intercellular adhesion molecule 3; ICAM proteins are ligands for the leukocyte adhesion protein LFA-1 (integrin alpha-L/beta-2). ICAM3 is also a ligand for integrin alpha-D/beta-2. In association with integrin alpha-L/beta-2, contributes to apoptotic neutrophil phagocytosis by macrophages; CD molecules
IDUA	P35475	OID00393	CVD2	IDUA	Olink Target 96 Cardiovascular II(v.5006)	IDUA	Alpha-L-iduronidase; Iduronidase, alpha-L-
IFNG	P01579	OID05547	Inf	IFN-gamma	Olink Target 96 Inflammation(v.3022)	IFNG	Interferon gamma; Produced by lymphocytes activated by specific antigens or mitogens. IFN-gamma, in addition to having antiviral activity, has important immunoregulatory functions. It is a potent activator of macrophages, it has antiproliferative effects on transformed cells and it can potentiate the antiviral and antitumor effects of the type I interferons; Belongs to the type II (or gamma) interferon family
IFNLR1	Q8IU57	OID01010	IR	IFNLR1	Olink Target 96 Immune Response(v.3203)	IFNLR1	Interferon lambda receptor 1; The IFNLR1/IL10RB dimer is a receptor for the cytokine ligands IFNL2 and IFNL3 and mediates their antiviral activity. The ligand/receptor complex stimulate the activation of the JAK/STAT signaling pathway leading to the expression of IFN-stimulated genes (ISG), which contribute to the antiviral state. Determines the cell type specificity of the lambda interferon action. Shows a more restricted pattern of expression in the epithelial tissues thereby limiting responses to lambda interferons primarily to epithelial cells of the respiratory, gastrointestinal, [...]
IGFBP1	P08833	OID00604	CVD3	IGFBP-1	Olink Target 96 Cardiovascular III(v.6114)	IGFBP1	Insulin-like growth factor-binding protein 1; IGF-binding proteins prolong the half-life of the IGFs and have been shown to either inhibit or stimulate the growth promoting effects of the IGFs on cell culture. They alter the interaction of IGFs with their cell surface receptors. Promotes cell migration
IGFBP2	P18065	OID00650	CVD3	IGFBP-2	Olink Target 96 Cardiovascular III(v.6114)	IGFBP2	Insulin-like growth factor-binding protein 2; Inhibits IGF-mediated growth and developmental rates. IGF-binding proteins prolong the half-life of the IGFs and have been shown to either inhibit or stimulate the growth promoting effects of the IGFs on cell culture. They alter the interaction of IGFs with their cell surface receptors
IGFBP3	P17936	OID01255	CM	IGFBP3	Olink Target 96 Cardiometabolic(v.3603)	IGFBP3	Insulin-like growth factor-binding protein 3; IGF-binding proteins prolong the half-life of the IGFs and have been shown to either inhibit or stimulate the growth promoting effects of the IGFs on cell culture. They alter the interaction of IGFs with their cell surface receptors. Also exhibits IGF-independent antiproliferative and apoptotic effects mediated by its receptor TMEM219/IGFBP-3R
IGFBP6	P24592	OID01264	CM	IGFBP6	Olink Target 96 Cardiometabolic(v.3603)	IGFBP6	Insulin-like growth factor-binding protein 6; IGF-binding proteins prolong the half-life of the IGFs and have been shown to either inhibit or stimulate the growth promoting effects of the IGFs on cell culture. They alter the interaction of IGFs with their cell surface receptors
IGFBP7	Q16270	OID00638	CVD3	IGFBP-7	Olink Target 96 Cardiovascular III(v.6114)	IGFBP7	Insulin-like growth factor-binding protein 7; Binds IGF-I and IGF-II with a relatively low affinity. Stimulates prostacyclin (PGI2) production. Stimulates cell adhesion; I-set domain containing
IGLC2	P0DOY2	OID01240	CM	IGLC2	Olink Target 96 Cardiometabolic(v.3603)	NA	NA
IKBKG	Q9Y6K9	OID00467	CVD2	NEMO	Olink Target 96 Cardiovascular II(v.5006)	IKBKG	NF-kappa-B essential modulator; Regulatory subunit of the IKK core complex which phosphorylates inhibitors of NF-kappa-B thus leading to the dissociation of the inhibitor/NF-kappa-B complex and ultimately the degradation of the inhibitor. Its binding to scaffolding polyubiquitin seems to play a role in IKK activation by multiple signaling receptor pathways. However, the specific type of polyubiquitin recognized upon cell stimulation (either 'Lys-63'- linked or linear polyubiquitin) and its functional importance is reported conflictingly. Also considered to be a mediator for TAX activat [...]
IL10	P22301	OID00993	IR	IL10	Olink Target 96 Immune Response(v.3203)	IL10	Interleukin-10; Inhibits the synthesis of a number of cytokines, including IFN-gamma, IL-2, IL-3, TNF and GM-CSF produced by activated macrophages and by helper T-cells; Belongs to the IL-10 family
IL10RA	Q13651	OID00508	Inf	IL-10RA	Olink Target 96 Inflammation(v.3022)	IL10RA	Interleukin-10 receptor subunit alpha; Receptor for IL10; binds IL10 with a high affinity; CD molecules
IL10RB	Q08334	OID00515	Inf	IL-10RB	Olink Target 96 Inflammation(v.3022)	IL10RB	Interleukin-10 receptor subunit beta; Shared cell surface receptor required for the activation of five class 2 cytokines: IL10, IL22, IL26, IL28, and IFNL1. The IFNLR1/IL10RB dimer is a receptor for the cytokine ligands IFNL2 and IFNL3 and mediates their antiviral activity. The ligand/receptor complex stimulate the activation of the JAK/STAT signaling pathway leading to the expression of IFN-stimulated genes (ISG), which contribute to the antiviral state
IL12B	P29460	OID00523	Inf	IL-12B	Olink Target 96 Inflammation(v.3022)	IL12B	Interleukin-12 subunit beta; Cytokine that can act as a growth factor for activated T and NK cells, enhance the lytic activity of NK/lymphokine- activated killer cells, and stimulate the production of IFN-gamma by resting PBMC; Belongs to the type I cytokine receptor family. Type 3 subfamily
IL12RB1	P42701	OID01019	IR	IL12RB1	Olink Target 96 Immune Response(v.3203)	IL12RB1	Interleukin-12 receptor subunit beta-1; Functions as an interleukin receptor which binds interleukin-12 with low affinity and is involved in IL12 transduction. Associated with IL12RB2 it forms a functional, high affinity receptor for IL12. Associates also with IL23R to form the interleukin-23 receptor which functions in IL23 signal transduction probably through activation of the Jak-Stat signaling cascade; CD molecules
IL13	P35225	OID00525	Inf	IL13	Olink Target 96 Inflammation(v.3022)	IL13	Interleukin-13; Cytokine. Inhibits inflammatory cytokine production. Synergizes with IL2 in regulating interferon-gamma synthesis. May be critical in regulating inflammatory and immune responses. Positively regulates IL31RA expression in macrophages (By similarity); Interleukins
IL15RA	Q13261	OID00514	Inf	IL-15RA	Olink Target 96 Inflammation(v.3022)	IL15RA	Interleukin 15 receptor subunit alpha; CD molecules
IL16	Q14005	OID00434	CVD2	IL16	Olink Target 96 Cardiovascular II(v.5006)	IL16	Pro-interleukin-16; Interleukin-16 stimulates a migratory response in CD4+ lymphocytes, monocytes, and eosinophils. Primes CD4+ T-cells for IL-2 and IL-15 responsiveness. Also induces T-lymphocyte expression of interleukin 2 receptor. Ligand for CD4; Interleukins
IL17A	Q16552	OID00485	Inf	IL-17A	Olink Target 96 Inflammation(v.3022)	IL17A	Interleukin-17A; Ligand for IL17RA and IL17RC. The heterodimer formed by IL17A and IL17F is a ligand for the heterodimeric complex formed by IL17RA and IL17RC. Involved in inducing stromal cells to produce proinflammatory and hematopoietic cytokines; Belongs to the IL-17 family
IL17C	Q9P0M4	OID00483	Inf	IL-17C	Olink Target 96 Inflammation(v.3022)	IL17C	Interleukin-17C; Cytokine that plays a crucial role in innate immunity of the epithelium, including to intestinal bacterial pathogens, in an autocrine manner. Stimulates the production of antibacterial peptides and proinflammatory molecules for host defense by signaling through the NF-kappa-B and MAPK pathways. Acts synergically with IL22 in inducing the expression of antibacterial peptides, including S100A8, S100A9, REG3A and REG3G. Synergy is also observed with TNF and IL1B in inducing DEFB2 from keratinocytes. Depending on the type of insult, may have both protective and pathogenic [...]
IL17D	Q8TAD2	OID00403	CVD2	IL-17D	Olink Target 96 Cardiovascular II(v.5006)	IL17D	Interleukin-17D; Induces expression of IL6, CXCL8/IL8, and CSF2/GM-CSF from endothelial cells; Interleukins
IL17RA	Q96F46	OID00566	CVD3	IL-17RA	Olink Target 96 Cardiovascular III(v.6114)	IL17RA	Interleukin-17 receptor A; Receptor for IL17A. Receptor for IL17F. Binds to IL17A with higher affinity than to IL17F. Binds IL17A and IL17F homodimers as part of a heterodimeric complex with IL17RC. Also binds heterodimers formed by IL17A and IL17F as part of a heterodimeric complex with IL17RC. Receptor for IL17C as part of a heterodimeric complex with IL17RE. Activation of IL17RA leads to induction of expression of inflammatory chemokines and cytokines such as CXCL1, CXCL8/IL8 and IL6; CD molecules
IL18	Q14116	OID00501	Inf	IL18	Olink Target 96 Inflammation(v.3022)	IL18	Interleukin-18; Augments natural killer cell activity in spleen cells and stimulates interferon gamma production in T-helper type I cells; Belongs to the IL-1 family
IL18BP	O95998	OID00640	CVD3	IL-18BP	Olink Target 96 Cardiovascular III(v.6114)	IL18BP	Interleukin-18-binding protein; Isoform A binds to IL-18 and inhibits its activity. Functions as an inhibitor of the early TH1 cytokine response; Immunoglobulin like domain containing
IL18R1	Q13478	OID00517	Inf	IL-18R1	Olink Target 96 Inflammation(v.3022)	IL18R1	Interleukin-18 receptor 1; Within the IL18 receptor complex, responsible for the binding of the proinflammatory cytokine IL18, but not IL1A nor IL1B (Probable). Contributes to IL18-induced cytokine production, either independently of SLC12A3, or as a complex with SLC12A3 (By similarity); CD molecules
IL1A	P01583	OID00493	Inf	IL-1 alpha	Olink Target 96 Inflammation(v.3022)	IL1A	Interleukin-1 alpha; Produced by activated macrophages, IL-1 stimulates thymocyte proliferation by inducing IL-2 release, B-cell maturation and proliferation, and fibroblast growth factor activity. IL-1 proteins are involved in the inflammatory response, being identified as endogenous pyrogens, and are reported to stimulate the release of prostaglandin and collagenase from synovial cells
IL1R1	P14778	OID00613	CVD3	IL-1RT1	Olink Target 96 Cardiovascular III(v.6114)	IL1R1	Interleukin-1 receptor type 1; Receptor for IL1A, IL1B and IL1RN. After binding to interleukin-1 associates with the coreceptor IL1RAP to form the high affinity interleukin-1 receptor complex which mediates interleukin-1-dependent activation of NF-kappa-B, MAPK and other pathways. Signaling involves the recruitment of adapter molecules such as TOLLIP, MYD88, and IRAK1 or IRAK2 via the respective TIR domains of the receptor/coreceptor subunits. Binds ligands with comparable affinity and binding of antagonist IL1RN prevents association with IL1RAP to form a signaling complex
IL1R2	P27930	OID00627	CVD3	IL-1RT2	Olink Target 96 Cardiovascular III(v.6114)	IL1R2	Interleukin-1 receptor type 2; Non-signaling receptor for IL1A, IL1B and IL1RN. Reduces IL1B activities. Serves as a decoy receptor by competetive binding to IL1B and preventing its binding to IL1R1. Also modulates cellular response through non-signaling association with IL1RAP after binding to IL1B. IL1R2 (membrane and secreted forms) preferentially binds IL1B and poorly IL1A and IL1RN. The secreted IL1R2 recruits secreted IL1RAP with high affinity; this complex formation may be the dominant mechanism for neutralization of IL1B by secreted/soluble receptors; CD molecules
IL1RL1	Q01638	OID00634	CVD3	ST2	Olink Target 96 Cardiovascular III(v.6114)	IL1RL1	Interleukin-1 receptor-like 1; Receptor for interleukin-33 (IL-33); signaling requires association of the coreceptor IL1RAP. Its stimulation recruits MYD88, IRAK1, IRAK4, and TRAF6, followed by phosphorylation of MAPK3/ERK1 and/or MAPK1/ERK2, MAPK14, and MAPK8. Possibly involved in helper T-cell function; I-set domain containing
IL1RL2	Q9HB29	OID00400	CVD2	IL1RL2	Olink Target 96 Cardiovascular II(v.5006)	IL1RL2	Interleukin-1 receptor-like 2; Receptor for interleukin-36 (IL36A, IL36B and IL36G). After binding to interleukin-36 associates with the coreceptor IL1RAP to form the interleukin-36 receptor complex which mediates interleukin-36-dependent activation of NF-kappa-B, MAPK and other pathways (By similarity). The IL-36 signaling system is thought to be present in epithelial barriers and to take part in local inflammatory response; it is similar to the IL-1 system. Seems to be involved in skin inflammatory response by induction of the IL- 23/IL-17/IL-22 pathway; Immunoglobulin like domain co [...]
IL1RN	P18510	OID00389	CVD2	IL-1ra	Olink Target 96 Cardiovascular II(v.5006)	IL1RN	Interleukin-1 receptor antagonist protein; Inhibits the activity of interleukin-1 by binding to receptor IL1R1 and preventing its association with the coreceptor IL1RAP for signaling. Has no interleukin-1 like activity. Binds functional interleukin-1 receptor IL1R1 with greater affinity than decoy receptor IL1R2; however, the physiological relevance of the latter association is unsure; Endogenous ligands
IL2	P60568	OID00495	Inf	IL2	Olink Target 96 Inflammation(v.3022)	IL2	Interleukin-2; Produced by T-cells in response to antigenic or mitogenic stimulation, this protein is required for T-cell proliferation and other activities crucial to regulation of the immune response. Can stimulate B-cells, monocytes, lymphokine- activated killer cells, natural killer cells, and glioma cells; Interleukins
IL20	Q9NYY1	OID00537	Inf	IL-20	Olink Target 96 Inflammation(v.3022)	IL20	Interleukin-20; Proinflammatory and angiogenic cytokine that may be involved in epidermal function and psoriasis. Angiogenic and proliferative activities are antagonized by IL10. May act through STAT3; Belongs to the IL-10 family
IL20RA	Q9UHF4	OID00489	Inf	IL-20RA	Olink Target 96 Inflammation(v.3022)	IL20RA	Interleukin-20 receptor subunit alpha; The IL20RA/IL20RB dimer is a receptor for IL19, IL20 and IL24. The IL20RA/IL10RB dimer is a receptor for IL26; Interleukin receptors
IL22RA1	Q8N6P7	OID00516	Inf	IL-22 RA1	Olink Target 96 Inflammation(v.3022)	IL22RA1	Interleukin-22 receptor subunit alpha-1; Component of the receptor for IL20, IL22 and IL24. Component of IL22 receptor formed by IL22RA1 and IL10RB enabling IL22 signaling via JAK/STAT pathways. IL22 also induces activation of MAPK1/MAPK3 and Akt kinases pathways. Component of one of the receptor for IL20 and IL24 formed by IL22RA1 and IL20RB also signaling through STATs activation. Mediates IL24 antiangiogenic activity as well as IL24 inhibitory effect on endothelial cell tube formation and differentiation; Interleukin receptors
IL24	Q13007	OID00524	Inf	IL-24	Olink Target 96 Inflammation(v.3022)	IL24	Interleukin-24; Has antiproliferative properties on melanoma cells and may contribute to terminal cell differentiation; Belongs to the IL-10 family
IL2RA	P01589	OID00570	CVD3	IL2-RA	Olink Target 96 Cardiovascular III(v.6114)	IL2RA	Interleukin-2 receptor subunit alpha; Receptor for interleukin-2. The receptor is involved in the regulation of immune tolerance by controlling regulatory T cells (TREGs) activity. TREGs suppress the activation and expansion of autoreactive T-cells; CD molecules
IL2RB	P14784	OID00492	Inf	IL-2RB	Olink Target 96 Inflammation(v.3022)	IL2RB	Interleukin-2 receptor subunit beta; Receptor for interleukin-2. This beta subunit is involved in receptor mediated endocytosis and transduces the mitogenic signals of IL2; Belongs to the type I cytokine receptor family. Type 4 subfamily
IL33	O95760	OID00543	Inf	IL33	Olink Target 96 Inflammation(v.3022)	IL33	Interleukin-33; Cytokine that binds to and signals through the IL1RL1/ST2 receptor which in turn activates NF-kappa-B and MAPK signaling pathways in target cells. Involved in the maturation of Th2 cells inducing the secretion of T-helper type 2-associated cytokines. Also involved in activation of mast cells, basophils, eosinophils and natural killer cells. Acts as a chemoattractant for Th2 cells, and may function as an "alarmin", that amplifies immune responses during tissue injury; Interleukins
IL4	P05112	OID00546	Inf	IL4	Olink Target 96 Inflammation(v.3022)	IL4	Interleukin-4; Participates in at least several B-cell activation processes as well as of other cell types. It is a costimulator of DNA-synthesis. It induces the expression of class II MHC molecules on resting B-cells. It enhances both secretion and cell surface expression of IgE and IgG1. It also regulates the expression of the low affinity Fc receptor for IgE (CD23) on both lymphocytes and monocytes. Positively regulates IL31RA expression in macrophages (By similarity); Interleukins
IL4R	P24394	OID00387	CVD2	IL-4RA	Olink Target 96 Cardiovascular II(v.5006)	IL4R	Interleukin-4 receptor subunit alpha; Receptor for both interleukin 4 and interleukin 13. Couples to the JAK1/2/3-STAT6 pathway. The IL4 response is involved in promoting Th2 differentiation. The IL4/IL13 responses are involved in regulating IgE production and, chemokine and mucus production at sites of allergic inflammation. In certain cell types, can signal through activation of insulin receptor substrates, IRS1/IRS2
IL5	P05113	OID01024	IR	IL5	Olink Target 96 Immune Response(v.3203)	IL5	Interleukin-5; Factor that induces terminal differentiation of late- developing B-cells to immunoglobulin secreting cells; Belongs to the IL-5 family
IL6	P05231	OID00947	IR	IL6	Olink Target 96 Immune Response(v.3203)	IL6	Interleukin-6; Cytokine with a wide variety of biological functions. It is a potent inducer of the acute phase response. Plays an essential role in the final differentiation of B-cells into Ig- secreting cells Involved in lymphocyte and monocyte differentiation. Acts on B-cells, T-cells, hepatocytes, hematopoietic progenitor cells and cells of the CNS. Required for the generation of T(H)17 cells. Also acts as a myokine. It is discharged into the bloodstream after muscle contraction and acts to increase the breakdown of fats and to improve insulin resistance. It induces myeloma and plas [...]
IL6R	P08887	OID00602	CVD3	IL-6RA	Olink Target 96 Cardiovascular III(v.6114)	IL6R	Interleukin-6 receptor subunit alpha; Part of the receptor for interleukin 6. Binds to IL6 with low affinity, but does not transduce a signal. Signal activation necessitate an association with IL6ST. Activation may lead to the regulation of the immune response, acute-phase reactions and hematopoiesis; CD molecules
IL7	P13232	OID00478	Inf	IL7	Olink Target 96 Inflammation(v.3022)	IL7	Interleukin-7; Hematopoietic growth factor capable of stimulating the proliferation of lymphoid progenitors. It is important for proliferation during certain stages of B-cell maturation; Belongs to the IL-7/IL-9 family
IL7R	P16871	OID01253	CM	IL7R	Olink Target 96 Cardiometabolic(v.3603)	IL7R	Interleukin-7 receptor subunit alpha; Receptor for interleukin-7. Also acts as a receptor for thymic stromal lymphopoietin (TSLP); Belongs to the type I cytokine receptor family. Type 4 subfamily
IRAK1	P51617	OID00950	IR	IRAK1	Olink Target 96 Immune Response(v.3203)	IRAK1	Interleukin-1 receptor-associated kinase 1; Serine/threonine-protein kinase that plays a critical role in initiating innate immune response against foreign pathogens. Involved in Toll-like receptor (TLR) and IL-1R signaling pathways. Is rapidly recruited by MYD88 to the receptor- signaling complex upon TLR activation. Association with MYD88 leads to IRAK1 phosphorylation by IRAK4 and subsequent autophosphorylation and kinase activation. Phosphorylates E3 ubiquitin ligases Pellino proteins (PELI1, PELI2 and PELI3) to promote pellino-mediated polyubiquitination of IRAK1. Then, the ubiqui [...]
IRAK4	Q9NWZ3	OID00940	IR	IRAK4	Olink Target 96 Immune Response(v.3203)	IRAK4	Interleukin-1 receptor-associated kinase 4; Serine/threonine-protein kinase that plays a critical role in initiating innate immune response against foreign pathogens. Involved in Toll-like receptor (TLR) and IL-1R signaling pathways. Is rapidly recruited by MYD88 to the receptor-signaling complex upon TLR activation to form the Myddosome together with IRAK2. Phosphorylates initially IRAK1, thus stimulating the kinase activity and intensive autophosphorylation of IRAK1. Phosphorylates E3 ubiquitin ligases Pellino proteins (PELI1, PELI2 and PELI3) to promote pellino- mediated polyubiquit [...]
IRF9	Q00978	OID00945	IR	IRF9	Olink Target 96 Immune Response(v.3203)	IRF9	Interferon regulatory factor 9; Transcription factor that mediates signaling by type I IFNs (IFN-alpha and IFN-beta). Following type I IFN binding to cell surface receptors, Jak kinases (TYK2 and JAK1) are activated, leading to tyrosine phosphorylation of STAT1 and STAT2. IRF9/ISGF3G associates with the phosphorylated STAT1:STAT2 dimer to form a complex termed ISGF3 transcription factor, that enters the nucleus. ISGF3 binds to the IFN stimulated response element (ISRE) to activate the transcription of interferon stimulated genes, which drive the cell in an antiviral state
ITGA11	Q9UKX5	OID01021	IR	ITGA11	Olink Target 96 Immune Response(v.3203)	ITGA11	Integrin alpha-11; Integrin alpha-11/beta-1 is a receptor for collagen
ITGA6	P23229	OID00959	IR	ITGA6	Olink Target 96 Immune Response(v.3203)	ITGA6	Integrin alpha-6; Integrin alpha-6/beta-1 is a receptor for laminin on platelets. Integrin alpha-6/beta-4 is a receptor for laminin in epithelial cells and it plays a critical structural role in the hemidesmosome (By similarity). ITGA6:ITGB4 binds to NRG1 (via EGF domain) and this binding is essential for NRG1-ERBB signaling. ITGA6:ITGB4 binds to IGF1 and this binding is essential for IGF1 signaling
ITGAM	P11215	OID01242	CM	ITGAM	Olink Target 96 Cardiometabolic(v.3603)	ITGAM	Integrin alpha-M; Integrin ITGAM/ITGB2 is implicated in various adhesive interactions of monocytes, macrophages and granulocytes as well as in mediating the uptake of complement-coated particles. It is identical with CR-3, the receptor for the iC3b fragment of the third complement component. It probably recognizes the R-G-D peptide in C3b. Integrin ITGAM/ITGB2 is also a receptor for fibrinogen, factor X and ICAM1. It recognizes P1 and P2 peptides of fibrinogen gamma chain. Regulates neutrophil migration. In association with beta subunit ITGB2/CD18, required for CD177-PRTN3-mediated act [...]
ITGB1BP2	Q9UKP3	OID00443	CVD2	ITGB1BP2	Olink Target 96 Cardiovascular II(v.5006)	ITGB1BP2	Integrin beta-1-binding protein 2; May play a role during maturation and/or organization of muscles cells
ITGB2	P05107	OID00565	CVD3	ITGB2	Olink Target 96 Cardiovascular III(v.6114)	ITGB2	Integrin beta-2; Integrin ITGAL/ITGB2 is a receptor for ICAM1, ICAM2, ICAM3 and ICAM4. Integrins ITGAM/ITGB2 and ITGAX/ITGB2 are receptors for the iC3b fragment of the third complement component and for fibrinogen. Integrin ITGAX/ITGB2 recognizes the sequence G-P-R in fibrinogen alpha-chain. Integrin ITGAM/ITGB2 recognizes P1 and P2 peptides of fibrinogen gamma chain. Integrin ITGAM/ITGB2 is also a receptor for factor X. Integrin ITGAD/ITGB2 is a receptor for ICAM3 and VCAM1. Contributes to natural killer cell cytotoxicity. Involved in leukocyte adhesion and transmigration of leukocyte [...]
ITGB6	P18564	OID01026	IR	ITGB6	Olink Target 96 Immune Response(v.3203)	ITGB6	Integrin beta-6; Integrin alpha-V/beta-6 is a receptor for fibronectin and cytotactin. It recognizes the sequence R-G-D in its ligands. Internalisation of integrin alpha-V/beta-6 via clathrin-mediated endocytosis promotes carcinoma cell invasion. ITGAV:ITGB6 acts as a receptor for fibrillin-1 (FBN1) and mediates R-G-D-dependent cell adhesion to FBN1
ITM2A	O43736	OID00968	IR	ITM2A	Olink Target 96 Immune Response(v.3203)	ITM2A	Integral membrane protein 2A; BRICHOS domain containing
JUN	P05412	OID00986	IR	JUN	Olink Target 96 Immune Response(v.3203)	JUN	Transcription factor AP-1; Transcription factor that recognizes and binds to the enhancer heptamer motif 5'-TGA[CG]TCA-3'. Promotes activity of NR5A1 when phosphorylated by HIPK3 leading to increased steroidogenic gene expression upon cAMP signaling pathway stimulation. Involved in activated KRAS-mediated transcriptional activation of USP28 in colorectal cancer (CRC) cells. Binds to the USP28 promoter in colorectal cancer (CRC) cells; Basic leucine zipper proteins
KIT	P10721	OID01241	CM	KIT	Olink Target 96 Cardiometabolic(v.3603)	KIT	Mast/stem cell growth factor receptor Kit; Tyrosine-protein kinase that acts as cell-surface receptor for the cytokine KITLG/SCF and plays an essential role in the regulation of cell survival and proliferation, hematopoiesis, stem cell maintenance, gametogenesis, mast cell development, migration and function, and in melanogenesis. In response to KITLG/SCF binding, KIT can activate several signaling pathways. Phosphorylates PIK3R1, PLCG1, SH2B2/APS and CBL. Activates the AKT1 signaling pathway by phosphorylation of PIK3R1, the regulatory subunit of phosphatidylinositol 3-kinase. Activat [...]
KITLG	P21583	OID00408	CVD2	SCF	Olink Target 96 Cardiovascular II(v.5006)	KITLG	Kit ligand; Ligand for the receptor-type protein-tyrosine kinase KIT. Plays an essential role in the regulation of cell survival and proliferation, hematopoiesis, stem cell maintenance, gametogenesis, mast cell development, migration and function, and in melanogenesis. KITLG/SCF binding can activate several signaling pathways. Promotes phosphorylation of PIK3R1, the regulatory subunit of phosphatidylinositol 3-kinase, and subsequent activation of the kinase AKT1. KITLG/SCF and KIT also transmit signals via GRB2 and activation of RAS, RAF1 and the MAP kinases MAPK1/ERK2 and/or MAPK3/ERK [...]
KLK6	Q92876	OID00647	CVD3	KLK6	Olink Target 96 Cardiovascular III(v.6114)	KLK6	Kallikrein-6; Serine protease which exhibits a preference for Arg over Lys in the substrate P1 position and for Ser or Pro in the P2 position. Shows activity against amyloid precursor protein, myelin basic protein, gelatin, casein and extracellular matrix proteins such as fibronectin, laminin, vitronectin and collagen. Degrades alpha-synuclein and prevents its polymerization, indicating that it may be involved in the pathogenesis of Parkinson disease and other synucleinopathies. May be involved in regulation of axon outgrowth following spinal cord injury. Tumor cells treated with a neu [...]
KLRD1	Q13241	OID00995	IR	KLRD1	Olink Target 96 Immune Response(v.3203)	KLRD1	Natural killer cells antigen CD94; Plays a role as a receptor for the recognition of MHC class I HLA-E molecules by NK cells and some cytotoxic T-cells; C-type lectin domain containing
KPNA1	P52294	OID01022	IR	KPNA1	Olink Target 96 Immune Response(v.3203)	KPNA1	Importin subunit alpha-5; Functions in nuclear protein import as an adapter protein for nuclear receptor KPNB1. Binds specifically and directly to substrates containing either a simple or bipartite NLS motif. Docking of the importin/substrate complex to the nuclear pore complex (NPC) is mediated by KPNB1 through binding to nucleoporin FxFG repeats and the complex is subsequently translocated through the pore by an energy requiring, Ran- dependent mechanism. At the nucleoplasmic side of the NPC, Ran binds to importin-beta and the three components separate and importin-alpha and -beta ar [...]
KRT19	P08727	OID00967	IR	KRT19	Olink Target 96 Immune Response(v.3203)	KRT19	Keratin, type I cytoskeletal 19; Involved in the organization of myofibers. Together with KRT8, helps to link the contractile apparatus to dystrophin at the costameres of striated muscle; Keratins, type I
LAG3	P18627	OID01023	IR	LAG3	Olink Target 96 Immune Response(v.3203)	LAG3	Lymphocyte activation gene 3 protein; Involved in lymphocyte activation. Binds to HLA class-II antigens; CD molecules
LAMP3	Q9UQV4	OID01015	IR	LAMP3	Olink Target 96 Immune Response(v.3203)	LAMP3	Lysosome-associated membrane glycoprotein 3; May play a role in dendritic cell function and in adaptive immunity; CD molecules
LCN2	P80188	OID01278	CM	LCN2	Olink Target 96 Cardiometabolic(v.3603)	LCN2	Neutrophil gelatinase-associated lipocalin; Iron-trafficking protein involved in multiple processes such as apoptosis, innate immunity and renal development. Binds iron through association with 2,5-dihydroxybenzoic acid (2,5- DHBA), a siderophore that shares structural similarities with bacterial enterobactin, and delivers or removes iron from the cell, depending on the context. Iron-bound form (holo-24p3) is internalized following binding to the SLC22A17 (24p3R) receptor, leading to release of iron and subsequent increase of intracellular iron concentration. In contrast, association o [...]
LDLR	P01130	OID00564	CVD3	LDL receptor	Olink Target 96 Cardiovascular III(v.6114)	LDLR	Low-density lipoprotein receptor; Binds LDL, the major cholesterol-carrying lipoprotein of plasma, and transports it into cells by endocytosis. In order to be internalized, the receptor-ligand complexes must first cluster into clathrin-coated pits; Belongs to the LDLR family
LEP	P41159	OID00463	CVD2	LEP	Olink Target 96 Cardiovascular II(v.5006)	LEP	Leptin; Key player in the regulation of energy balance and body weight control. Once released into the circulation, has central and peripheral effects by binding LEPR, found in many tissues, which results in the activation of several major signaling pathways. In the hypothalamus, acts as an appetite-regulating factor that induces a decrease in food intake and an increase in energy consumption by inducing anorexinogenic factors and suppressing orexigenic neuropeptides, also regulates bone mass and secretion of hypothalamo-pituitary-adrenal hormones. In the periphery, increases basal met [...]
LGALS3	P17931	OID00578	CVD3	Gal-3	Olink Target 96 Cardiovascular III(v.6114)	LGALS3	Galectin-3; Galactose-specific lectin which binds IgE. May mediate with the alpha-3, beta-1 integrin the stimulation by CSPG4 of endothelial cells migration. Together with DMBT1, required for terminal differentiation of columnar epithelial cells during early embryogenesis (By similarity). In the nucleus: acts as a pre-mRNA splicing factor. Involved in acute inflammatory responses including neutrophil activation and adhesion, chemoattraction of monocytes macrophages, opsonization of apoptotic neutrophils, and activation of mast cells; Endogenous ligands
LGALS4	P56470	OID00626	CVD3	Gal-4	Olink Target 96 Cardiovascular III(v.6114)	LGALS4	Galectin-4; Galectin that binds lactose and a related range of sugars. May be involved in the assembly of adherens junctions; Galectins
LGALS9	O00182	OID00406	CVD2	Gal-9	Olink Target 96 Cardiovascular II(v.5006)	LGALS9	Galectin-9; Binds galactosides. Has high affinity for the Forssman pentasaccharide. Ligand for HAVCR2/TIM3. Binding to HAVCR2 induces T-helper type 1 lymphocyte (Th1) death. Also stimulates bactericidal activity in infected macrophages by causing macrophage activation and IL1B secretion which restricts intracellular bacterial growth (By similarity). Ligand for P4HB; the interaction retains P4HB at the cell surface of Th2 T-helper cells, increasing disulfide reductase activity at the plasma membrane, altering the plasma membrane redox state and enhancing cell migration. Ligand for CD44; [...]
LIFR	P42702	OID00511	Inf	LIF-R	Olink Target 96 Inflammation(v.3022)	LIFR	Leukemia inhibitory factor receptor; Signal-transducing molecule. May have a common pathway with IL6ST. The soluble form inhibits the biological activity of LIF by blocking its binding to receptors on target cells; Belongs to the type I cytokine receptor family. Type 2 subfamily
LILRB1	Q8NHL6	OID01297	CM	LILRB1	Olink Target 96 Cardiometabolic(v.3603)	LILRB1	Leukocyte immunoglobulin-like receptor subfamily B member 1; Receptor for class I MHC antigens. Recognizes a broad spectrum of HLA-A, HLA-B, HLA-C and HLA-G alleles. Receptor for H301/UL18, a human cytomegalovirus class I MHC homolog. Ligand binding results in inhibitory signals and down-regulation of the immune response. Engagement of LILRB1 present on natural killer cells or T-cells by class I MHC molecules protects the target cells from lysis. Interaction with HLA-B or HLA-E leads to inhibition of the signal triggered by FCER1A and inhibits serotonin release. Inhibits FCGR1A-mediate [...]
LILRB2	Q8N423	OID01296	CM	LILRB2	Olink Target 96 Cardiometabolic(v.3603)	LILRB2	Leukocyte immunoglobulin-like receptor subfamily B member 2; Receptor for class I MHC antigens. Recognizes a broad spectrum of HLA-A, HLA-B, HLA-C and HLA-G alleles. Involved in the down-regulation of the immune response and the development of tolerance. Competes with CD8A for binding to class I MHC antigens. Inhibits FCGR1A-mediated phosphorylation of cellular proteins and mobilization of intracellular calcium ions
LILRB4	Q8NHJ6	OID00965	IR	LILRB4	Olink Target 96 Immune Response(v.3203)	LILRB4	Leukocyte immunoglobulin-like receptor subfamily B member 4; Receptor for class I MHC antigens. Recognizes a broad spectrum of HLA-A, HLA-B, HLA-C and HLA-G alleles. Involved in the down-regulation of the immune response and the development of tolerance, e.g. towards transplants. Interferes with TNFRSF5- signaling and NF-kappa-B up-regulation. Inhibits receptor-mediated phosphorylation of cellular proteins and mobilization of intracellular calcium ions; CD molecules
LILRB5	O75023	OID01220	CM	LILRB5	Olink Target 96 Cardiometabolic(v.3603)	LILRB5	Leukocyte immunoglobulin-like receptor subfamily B member 5; May act as receptor for class I MHC antigens; CD molecules
LPL	P06858	OID00446	CVD2	LPL	Olink Target 96 Cardiovascular II(v.5006)	LPL	Lipoprotein lipase; The primary function of this lipase is the hydrolysis of triglycerides of circulating chylomicrons and very low density lipoproteins (VLDL). Binding to heparin sulfate proteogylcans at the cell surface is vital to the function. The apolipoprotein, APOC2, acts as a coactivator of LPL activity in the presence of lipids on the luminal surface of vascular endothelium (By similarity); Belongs to the AB hydrolase superfamily. Lipase family
LTA	P01374	OID00561	Inf	TNFB	Olink Target 96 Inflammation(v.3022)	LTA	Lymphotoxin-alpha; Cytokine that in its homotrimeric form binds to TNFRSF1A/TNFR1, TNFRSF1B/TNFBR and TNFRSF14/HVEM. In its heterotrimeric form with LTB binds to TNFRSF3/LTBR. Lymphotoxin is produced by lymphocytes and cytotoxic for a wide range of tumor cells in vitro and in vivo; Tumor necrosis factor superfamily
LTBP2	Q14767	OID01288	CM	LTBP2	Olink Target 96 Cardiometabolic(v.3603)	LTBP2	Latent-transforming growth factor beta-binding protein 2; May play an integral structural role in elastic-fiber architectural organization and/or assembly; Latent transforming growth factor beta binding proteins
LTBR	P36941	OID00583	CVD3	LTBR	Olink Target 96 Cardiovascular III(v.6114)	LTBR	Tumor necrosis factor receptor superfamily member 3; Receptor for the heterotrimeric lymphotoxin containing LTA and LTB, and for TNFS14/LIGHT. Promotes apoptosis via TRAF3 and TRAF5. May play a role in the development of lymphoid organs; Tumor necrosis factor receptor superfamily
LY75	O60449	OID00974	IR	LY75	Olink Target 96 Immune Response(v.3203)	LY75	Lymphocyte antigen 75; Acts as an endocytic receptor to direct captured antigens from the extracellular space to a specialized antigen- processing compartment (By similarity). Causes reduced proliferation of B-lymphocytes; C-type lectin domain containing
LYVE1	Q9Y5Y7	OID01307	CM	LYVE1	Olink Target 96 Cardiometabolic(v.3603)	LYVE1	Lymphatic vessel endothelial hyaluronic acid receptor 1; Ligand-specific transporter trafficking between intracellular organelles (TGN) and the plasma membrane. Plays a role in autocrine regulation of cell growth mediated by growth regulators containing cell surface retention sequence binding (CRS). May act as a hyaluronan (HA) transporter, either mediating its uptake for catabolism within lymphatic endothelial cells themselves, or its transport into the lumen of afferent lymphatic vessels for subsequent re-uptake and degradation in lymph nodes
MARCO	Q9UEW3	OID00453	CVD2	MARCO	Olink Target 96 Cardiovascular II(v.5006)	MARCO	Macrophage receptor MARCO; Pattern recognition receptor (PRR) which binds Gram- positive and Gram-negative bacteria. Also plays a role in binding of unopsonized particles by alveolar macrophages (By similarity). Binds to the secretoglobin SCGB3A2; Scavenger receptor cysteine rich domain containing
MASP1	P48740	OID01014	IR	MASP1	Olink Target 96 Immune Response(v.3203)	MASP1	Mannan binding lectin serine peptidase 1
MB	P02144	OID00616	CVD3	MB	Olink Target 96 Cardiovascular III(v.6114)	MB	Myoglobin; Serves as a reserve supply of oxygen and facilitates the movement of oxygen within muscles
MBL2	P11226	OID01243	CM	MBL2	Olink Target 96 Cardiometabolic(v.3603)	MBL2	Mannose-binding protein C; Calcium-dependent lectin involved in innate immune defense. Binds mannose, fucose and N-acetylglucosamine on different microorganisms and activates the lectin complement pathway. Binds to late apoptotic cells, as well as to apoptotic blebs and to necrotic cells, but not to early apoptotic cells, facilitating their uptake by macrophages. May bind DNA; Collectins
MEGF9	Q9H1U4	OID01303	CM	MEGF9	Olink Target 96 Cardiometabolic(v.3603)	MEGF9	Multiple epidermal growth factor-like domains protein 9; Multiple EGF like domains 9
MEPE	Q9NQ76	OID00132	CVD3	MEPE	Olink Target 96 Cardiovascular III(v.6114)	MEPE	Matrix extracellular phosphoglycoprotein; Promotes renal phosphate excretion and modulates mineralization; SIBLING family
MERTK	Q12866	OID00425	CVD2	MERTK	Olink Target 96 Cardiovascular II(v.5006)	MERTK	Tyrosine-protein kinase Mer; Receptor tyrosine kinase that transduces signals from the extracellular matrix into the cytoplasm by binding to several ligands including LGALS3, TUB, TULP1 or GAS6. Regulates many physiological processes including cell survival, migration, differentiation, and phagocytosis of apoptotic cells (efferocytosis). Ligand binding at the cell surface induces autophosphorylation of MERTK on its intracellular domain that provides docking sites for downstream signaling molecules. Following activation by ligand, interacts with GRB2 or PLCG2 and induces phosphorylation [...]
MET	P08581	OID01238	CM	MET	Olink Target 96 Cardiometabolic(v.3603)	MET	Hepatocyte growth factor receptor; Receptor tyrosine kinase that transduces signals from the extracellular matrix into the cytoplasm by binding to hepatocyte growth factor/HGF ligand. Regulates many physiological processes including proliferation, scattering, morphogenesis and survival. Ligand binding at the cell surface induces autophosphorylation of MET on its intracellular domain that provides docking sites for downstream signaling molecules. Following activation by ligand, interacts with the PI3-kinase subunit PIK3R1, PLCG1, SRC, GRB2, STAT3 or the adapter GAB1. Recruitment of thes [...]
MFAP5	Q13361	OID01285	CM	MFAP5	Olink Target 96 Cardiometabolic(v.3603)	MFAP5	Microfibrillar-associated protein 5; May play a role in hematopoiesis. In the cardiovascular system, could regulate growth factors or participate in cell signaling in maintaining large vessel integrity (By similarity). Component of the elastin-associated microfibrils
MGMT	P16455	OID00990	IR	MGMT	Olink Target 96 Immune Response(v.3203)	MGMT	Methylated-DNA--protein-cysteine methyltransferase; Involved in the cellular defense against the biological effects of O6-methylguanine (O6-MeG) and O4-methylthymine (O4-MeT) in DNA. Repairs the methylated nucleobase in DNA by stoichiometrically transferring the methyl group to a cysteine residue in the enzyme. This is a suicide reaction: the enzyme is irreversibly inactivated; Belongs to the MGMT family
MILR1	Q7Z6M3	OID00971	IR	MILR1	Olink Target 96 Immune Response(v.3203)	MILR1	Allergin-1; Immunoglobulin-like receptor which plays an inhibitory role in degranulation of mast cells. Negatively regulates IgE- mediated mast cell activation and suppresses the type I immediate hypersensitivity reaction (By similarity)
MMP1	P03956	OID00510	Inf	MMP-1	Olink Target 96 Inflammation(v.3022)	MMP1	Interstitial collagenase; Cleaves collagens of types I, II, and III at one site in the helical domain. Also cleaves collagens of types VII and X. In case of HIV infection, interacts and cleaves the secreted viral Tat protein, leading to a decrease in neuronal Tat's mediated neurotoxicity; Endogenous ligands
MMP10	P09238	OID00527	Inf	MMP-10	Olink Target 96 Inflammation(v.3022)	MMP10	Stromelysin-2; Can degrade fibronectin, gelatins of type I, III, IV, and V; weakly collagens III, IV, and V. Activates procollagenase; Belongs to the peptidase M10A family
MMP12	P39900	OID00456	CVD2	MMP12	Olink Target 96 Cardiovascular II(v.5006)	MMP12	Macrophage metalloelastase; May be involved in tissue injury and remodeling. Has significant elastolytic activity. Can accept large and small amino acids at the P1' site, but has a preference for leucine. Aromatic or hydrophobic residues are preferred at the P1 site, with small hydrophobic residues (preferably alanine) occupying P3; Belongs to the peptidase M10A family
MMP2	P08253	OID00614	CVD3	MMP-2	Olink Target 96 Cardiovascular III(v.6114)	MMP2	72 kDa type IV collagenase; Ubiquitinous metalloproteinase that is involved in diverse functions such as remodeling of the vasculature, angiogenesis, tissue repair, tumor invasion, inflammation, and atherosclerotic plaque rupture. As well as degrading extracellular matrix proteins, can also act on several nonmatrix proteins such as big endothelial 1 and beta-type CGRP promoting vasoconstriction. Also cleaves KISS at a Gly-|-Leu bond. Appears to have a role in myocardial cell death pathways. Contributes to myocardial oxidative stress by regulating the activity of GSK3beta. Cleaves GSK3b [...]
MMP3	P08254	OID00644	CVD3	MMP-3	Olink Target 96 Cardiovascular III(v.6114)	MMP3	Stromelysin-1; Can degrade fibronectin, laminin, gelatins of type I, III, IV, and V; collagens III, IV, X, and IX, and cartilage proteoglycans. Activates procollagenase; Belongs to the peptidase M10A family
MMP7	P09237	OID00441	CVD2	MMP7	Olink Target 96 Cardiovascular II(v.5006)	MMP7	Matrilysin; Degrades casein, gelatins of types I, III, IV, and V, and fibronectin. Activates procollagenase; M10 matrix metallopeptidases
MMP9	P14780	OID00568	CVD3	MMP-9	Olink Target 96 Cardiovascular III(v.6114)	MMP9	Matrix metalloproteinase-9; May play an essential role in local proteolysis of the extracellular matrix and in leukocyte migration. Could play a role in bone osteoclastic resorption. Cleaves KiSS1 at a Gly-|-Leu bond. Cleaves type IV and type V collagen into large C-terminal three quarter fragments and shorter N-terminal one quarter fragments. Degrades fibronectin but not laminin or Pz-peptide; M10 matrix metallopeptidases
MPO	P05164	OID00600	CVD3	MPO	Olink Target 96 Cardiovascular III(v.6114)	MPO	Myeloperoxidase; Part of the host defense system of polymorphonuclear leukocytes. It is responsible for microbicidal activity against a wide range of organisms. In the stimulated PMN, MPO catalyzes the production of hypohalous acids, primarily hypochlorous acid in physiologic situations, and other toxic intermediates that greatly enhance PMN microbicidal activity; Belongs to the peroxidase family. XPO subfamily
NCAM1	P13591	OID01247	CM	NCAM1	Olink Target 96 Cardiometabolic(v.3603)	NCAM1	Neural cell adhesion molecule 1; This protein is a cell adhesion molecule involved in neuron-neuron adhesion, neurite fasciculation, outgrowth of neurites, etc; CD molecules
NCR1	O76036	OID01007	IR	NCR1	Olink Target 96 Immune Response(v.3203)	NCR1	Natural cytotoxicity triggering receptor 1; Cytotoxicity-activating receptor that may contribute to the increased efficiency of activated natural killer (NK) cells to mediate tumor cell lysis
NF2	P35240	OID00981	IR	NF2	Olink Target 96 Immune Response(v.3203)	NF2	Merlin; Probable regulator of the Hippo/SWH (Sav/Wts/Hpo) signaling pathway, a signaling pathway that plays a pivotal role in tumor suppression by restricting proliferation and promoting apoptosis. Along with WWC1 can synergistically induce the phosphorylation of LATS1 and LATS2 and can probably function in the regulation of the Hippo/SWH (Sav/Wts/Hpo) signaling pathway. May act as a membrane stabilizing protein. May inhibit PI3 kinase by binding to AGAP2 and impairing its stimulating activity. Suppresses cell proliferation and tumorigenesis by inhibiting the CUL4A-RBX1-DDB1-VprBP/DCAF [...]
NFATC3	Q12968	OID00973	IR	NFATC3	Olink Target 96 Immune Response(v.3203)	NFATC3	Nuclear factor of activated T-cells, cytoplasmic 3; Acts as a regulator of transcriptional activation. Plays a role in the inducible expression of cytokine genes in T-cells, especially in the induction of the IL-2; Nuclear factors of activated T-cells
NGF	P01138	OID00519	Inf	Beta-NGF	Olink Target 96 Inflammation(v.3022)	NGF	Beta-nerve growth factor; Nerve growth factor is important for the development and maintenance of the sympathetic and sensory nervous systems. Extracellular ligand for the NTRK1 and NGFR receptors, activates cellular signaling cascades through those receptor tyrosine kinase to regulate neuronal proliferation, differentiation and survival. Inhibits metalloproteinase dependent proteolysis of platelet glycoprotein VI; Neurotrophins
NID1	P14543	OID01250	CM	NID1	Olink Target 96 Cardiometabolic(v.3603)	NID1	Nidogen-1; Sulfated glycoprotein widely distributed in basement membranes and tightly associated with laminin. Also binds to collagen IV and perlecan. It probably has a role in cell- extracellular matrix interactions
NOTCH1	P46531	OID01273	CM	NOTCH1	Olink Target 96 Cardiometabolic(v.3603)	NOTCH1	Neurogenic locus notch homolog protein 1; Functions as a receptor for membrane-bound ligands Jagged1, Jagged2 and Delta1 to regulate cell-fate determination. Upon ligand activation through the released notch intracellular domain (NICD) it forms a transcriptional activator complex with RBPJ/RBPSUH and activates genes of the enhancer of split locus. Affects the implementation of differentiation, proliferation and apoptotic programs. Involved in angiogenesis; negatively regulates endothelial cell proliferation and migration and angiogenic sprouting. Involved in the maturation of both CD4+ [...]
NOTCH3	Q9UM47	OID00584	CVD3	Notch 3	Olink Target 96 Cardiovascular III(v.6114)	NOTCH3	Neurogenic locus notch homolog protein 3; Functions as a receptor for membrane-bound ligands Jagged1, Jagged2 and Delta1 to regulate cell-fate determination. Upon ligand activation through the released notch intracellular domain (NICD) it forms a transcriptional activator complex with RBPJ/RBPSUH and activates genes of the enhancer of split locus. Affects the implementation of differentiation, proliferation and apoptotic programs (By similarity)
NPPB	P16860	OID00455	CVD2	BNP	Olink Target 96 Cardiovascular II(v.5006)	NPPB	Natriuretic peptides B; Cardiac hormone which may function as a paracrine antifibrotic factor in the heart. Also plays a key role in cardiovascular homeostasis through natriuresis, diuresis, vasorelaxation, and inhibition of renin and aldosterone secretion. Specifically binds and stimulates the cGMP production of the NPR1 receptor. Binds the clearance receptor NPR3; Belongs to the natriuretic peptide family
NRP1	O14786	OID01217	CM	NRP1	Olink Target 96 Cardiometabolic(v.3603)	NRP1	Neuropilin-1; The membrane-bound isoform 1 is a receptor involved in the development of the cardiovascular system, in angiogenesis, in the formation of certain neuronal circuits and in organogenesis outside the nervous system. It mediates the chemorepulsant activity of semaphorins. It binds to semaphorin 3A, The PLGF-2 isoform of PGF, The VEGF165 isoform of VEGFA and VEGFB. Coexpression with KDR results in increased VEGF165 binding to KDR as well as increased chemotaxis. Regulate VEGF-induced angiogenesis. Binding to VEGFA initiates a signaling pathway needed for motor neuron axon guid [...]
NRTN	Q99748	OID00548	Inf	NRTN	Olink Target 96 Inflammation(v.3022)	NRTN	Neurturin; Supports the survival of sympathetic neurons in culture. May regulate the development and maintenance of the CNS. Might control the size of non-neuronal cell population such as haemopoietic cells; Belongs to the TGF-beta family. GDNF subfamily
NTF4	P34130	OID00966	IR	NTF4	Olink Target 96 Immune Response(v.3203)	NTF4	Neurotrophin-4; Target-derived survival factor for peripheral sensory sympathetic neurons; Neurotrophins
OLR1	P78380	OID00405	CVD2	LOX-1	Olink Target 96 Cardiovascular II(v.5006)	OLR1	Oxidized low-density lipoprotein receptor 1; Receptor that mediates the recognition, internalization and degradation of oxidatively modified low density lipoprotein (oxLDL) by vascular endothelial cells. OxLDL is a marker of atherosclerosis that induces vascular endothelial cell activation and dysfunction, resulting in pro-inflammatory responses, pro- oxidative conditions and apoptosis. Its association with oxLDL induces the activation of NF-kappa-B through an increased production of intracellular reactive oxygen and a variety of pro- atherogenic cellular responses including a reductio [...]
OSCAR	Q8IYS5	OID00460	CVD2	hOSCAR	Olink Target 96 Cardiovascular II(v.5006)	OSCAR	Osteoclast-associated immunoglobulin-like receptor; Regulator of osteoclastogenesis which plays an important bone-specific function in osteoclast differentiation; Belongs to the leukocyte receptor complex/polymeric immunogobulin receptor (PIR/LRC) family
OSM	P13725	OID00494	Inf	OSM	Olink Target 96 Inflammation(v.3022)	OSM	Oncostatin-M; Growth regulator. Inhibits the proliferation of a number of tumor cell lines. Stimulates proliferation of AIDS-KS cells. It regulates cytokine production, including IL-6, G-CSF and GM-CSF from endothelial cells. Uses both type I OSM receptor (heterodimers composed of LIPR and IL6ST) and type II OSM receptor (heterodimers composed of OSMR and IL6ST). Involved in the maturation of fetal hepatocytes, thereby promoting liver development and regeneration (By similarity)
OSMR	Q99650	OID01300	CM	OSMR	Olink Target 96 Cardiometabolic(v.3603)	OSMR	Oncostatin-M-specific receptor subunit beta; Associates with IL31RA to form the IL31 receptor. Binds IL31 to activate STAT3 and possibly STAT1 and STAT5. Capable of transducing OSM-specific signaling events; Fibronectin type III domain containing
PADI2	Q9Y2J8	OID01012	IR	PADI2	Olink Target 96 Immune Response(v.3203)	PADI2	Protein-arginine deiminase type-2; Catalyzes the deimination of arginine residues of proteins; Peptidyl arginine deiminases
PAM	P19021	OID01256	CM	PAM	Olink Target 96 Cardiometabolic(v.3603)	PAM	Peptidyl-glycine alpha-amidating monooxygenase; Bifunctional enzyme that catalyzes 2 sequential steps in C-terminal alpha-amidation of peptides. The monooxygenase part produces an unstable peptidyl(2-hydroxyglycine) intermediate that is dismutated to glyoxylate and the corresponding desglycine peptide amide by the lyase part. C-terminal amidation of peptides such as neuropeptides is essential for full biological activity
PAPPA	Q13219	OID00421	CVD2	PAPPA	Olink Target 96 Cardiovascular II(v.5006)	PAPPA	Pappalysin-1; Metalloproteinase which specifically cleaves IGFBP-4 and IGFBP-5, resulting in release of bound IGF. Cleavage of IGFBP-4 is dramatically enhanced by the presence of IGF, whereas cleavage of IGFBP-5 is slightly inhibited by the presence of IGF; Belongs to the peptidase M43B family
PARP1	P09874	OID00469	CVD2	PARP-1	Olink Target 96 Cardiovascular II(v.5006)	PARP1	Poly [ADP-ribose] polymerase 1; Involved in the base excision repair (BER) pathway, by catalyzing the poly(ADP-ribosyl)ation of a limited number of acceptor proteins involved in chromatin architecture and in DNA metabolism. This modification follows DNA damages and appears as an obligatory step in a detection/signaling pathway leading to the reparation of DNA strand breaks. Mediates the poly(ADP-ribosyl)ation of APLF and CHFR. Positively regulates the transcription of MTUS1 and negatively regulates the transcription of MTUS2/TIP150. With EEF1A1 and TXK, forms a complex that acts as a T [...]
PCOLCE	Q15113	OID01289	CM	PCOLCE	Olink Target 96 Cardiometabolic(v.3603)	PCOLCE	Procollagen C-endopeptidase enhancer 1; Binds to the C-terminal propeptide of type I procollagen and enhances procollagen C-proteinase activity
PCSK9	Q8NBP7	OID00619	CVD3	PCSK9	Olink Target 96 Cardiovascular III(v.6114)	PCSK9	Proprotein convertase subtilisin/kexin type 9; Crucial player in the regulation of plasma cholesterol homeostasis. Binds to low-density lipid receptor family members: low density lipoprotein receptor (LDLR), very low density lipoprotein receptor (VLDLR), apolipoprotein E receptor (LRP1/APOER) and apolipoprotein receptor 2 (LRP8/APOER2), and promotes their degradation in intracellular acidic compartments. Acts via a non-proteolytic mechanism to enhance the degradation of the hepatic LDLR through a clathrin LDLRAP1/ARH-mediated pathway. May prevent the recycling of LDLR from endosomes to [...]
PDCD1LG2	Q9BQ51	OID00458	CVD2	PD-L2	Olink Target 96 Cardiovascular II(v.5006)	PDCD1LG2	Programmed cell death 1 ligand 2; Involved in the costimulatory signal, essential for T- cell proliferation and IFNG production in a PDCD1-independent manner. Interaction with PDCD1 inhibits T-cell proliferation by blocking cell cycle progression and cytokine production (By similarity); Belongs to the immunoglobulin superfamily. BTN/MOG family
PDGFA	P04085	OID00648	CVD3	PDGF subunit A	Olink Target 96 Cardiovascular III(v.6114)	PDGFA	Platelet-derived growth factor subunit A; Growth factor that plays an essential role in the regulation of embryonic development, cell proliferation, cell migration, survival and chemotaxis. Potent mitogen for cells of mesenchymal origin. Required for normal lung alveolar septum formation during embryogenesis, normal development of the gastrointestinal tract, normal development of Leydig cells and spermatogenesis. Required for normal oligodendrocyte development and normal myelination in the spinal cord and cerebellum. Plays an important role in wound healing. Signaling is modulated by t [...]
PDGFB	P01127	OID00401	CVD2	PDGF subunit B	Olink Target 96 Cardiovascular II(v.5006)	PDGFB	Platelet-derived growth factor subunit B; Growth factor that plays an essential role in the regulation of embryonic development, cell proliferation, cell migration, survival and chemotaxis. Potent mitogen for cells of mesenchymal origin. Required for normal proliferation and recruitment of pericytes and vascular smooth muscle cells in the central nervous system, skin, lung, heart and placenta. Required for normal blood vessel development, and for normal development of kidney glomeruli. Plays an important role in wound healing. Signaling is modulated by the formation of heterodimers wit [...]
PECAM1	P16284	OID00652	CVD3	PECAM-1	Olink Target 96 Cardiovascular III(v.6114)	PECAM1	Platelet endothelial cell adhesion molecule; Cell adhesion molecule which is required for leukocyte transendothelial migration (TEM) under most inflammatory conditions. Tyr-690 plays a critical role in TEM and is required for efficient trafficking of PECAM1 to and from the lateral border recycling compartment (LBRC) and is also essential for the LBRC membrane to be targeted around migrating leukocytes. Heterophilic interaction with CD177 plays a role in transendothelial migration of neutrophils. Homophilic ligation of PECAM1 prevents macrophage-mediated phagocytosis of neighboring viab [...]
PGF	P49763	OID00384	CVD2	PGF	Olink Target 96 Cardiovascular II(v.5006)	PGF	Placenta growth factor; Growth factor active in angiogenesis and endothelial cell growth, stimulating their proliferation and migration. It binds to the receptor FLT1/VEGFR-1. Isoform PlGF-2 binds NRP1/neuropilin-1 and NRP2/neuropilin-2 in a heparin-dependent manner. Also promotes cell tumor growth
PGLYRP1	O75594	OID00623	CVD3	PGLYRP1	Olink Target 96 Cardiovascular III(v.6114)	PGLYRP1	Peptidoglycan recognition protein 1; Pattern receptor that binds to murein peptidoglycans (PGN) of Gram-positive bacteria. Has bactericidal activity towards Gram-positive bacteria. May kill Gram-positive bacteria by interfering with peptidoglycan biosynthesis. Binds also to Gram- negative bacteria, and has bacteriostatic activity towards Gram- negative bacteria. Plays a role in innate immunity; Peptidoglycan recognition proteins
PI3	P19957	OID00609	CVD3	PI3	Olink Target 96 Cardiovascular III(v.6114)	PI3	Elafin; Neutrophil and pancreatic elastase-specific inhibitor of skin. It may prevent elastase-mediated tissue proteolysis; WAP four-disulfide core domain containing
PIGR	P01833	OID00411	CVD2	PIgR	Olink Target 96 Cardiovascular II(v.5006)	PIGR	Polymeric immunoglobulin receptor; This receptor binds polymeric IgA and IgM at the basolateral surface of epithelial cells. The complex is then transported across the cell to be secreted at the apical surface. During this process a cleavage occurs that separates the extracellular (known as the secretory component) from the transmembrane segment; V-set domain containing
PIK3AP1	Q6ZUJ8	OID00997	IR	PIK3AP1	Olink Target 96 Immune Response(v.3203)	PIK3AP1	Phosphoinositide 3-kinase adapter protein 1; Signaling adapter that contributes to B-cell development by linking B-cell receptor (BCR) signaling to the phosphoinositide 3-kinase (PI3K)-Akt signaling pathway. Has a complementary role to the BCR coreceptor CD19, coupling BCR and PI3K activation by providing a docking site for the PI3K subunit PIK3R1. Alternatively, links Toll-like receptor (TLR) signaling to PI3K activation, a process preventing excessive inflammatory cytokine production. Also involved in the activation of PI3K in natural killer cells. May be involved in the survival of [...]
PLA2G7	Q13093	OID01283	CM	PLA2G7	Olink Target 96 Cardiometabolic(v.3603)	PLA2G7	Platelet-activating factor acetylhydrolase; Modulates the action of platelet-activating factor (PAF) by hydrolyzing the sn-2 ester bond to yield the biologically inactive lyso-PAF. Has a specificity for substrates with a short residue at the sn-2 position. It is inactive against long-chain phospholipids; Phospholipases
PLAT	P00750	OID00635	CVD3	t-PA	Olink Target 96 Cardiovascular III(v.6114)	PLAT	Tissue-type plasminogen activator; Converts the abundant, but inactive, zymogen plasminogen to plasmin by hydrolyzing a single Arg-Val bond in plasminogen. By controlling plasmin-mediated proteolysis, it plays an important role in tissue remodeling and degradation, in cell migration and many other physiopathological events. Plays a direct role in facilitating neuronal migration
PLAU	P00749	OID00481	Inf	uPA	Olink Target 96 Inflammation(v.3022)	PLAU	Urokinase-type plasminogen activator; Specifically cleaves the zymogen plasminogen to form the active enzyme plasmin
PLAUR	Q03405	OID00620	CVD3	U-PAR	Olink Target 96 Cardiovascular III(v.6114)	PLAUR	Urokinase plasminogen activator surface receptor; Acts as a receptor for urokinase plasminogen activator. Plays a role in localizing and promoting plasmin formation. Mediates the proteolysis-independent signal transduction activation effects of U-PA. It is subject to negative-feedback regulation by U-PA which cleaves it into an inactive form; CD molecules
PLTP	P55058	OID01275	CM	PLTP	Olink Target 96 Cardiometabolic(v.3603)	PLTP	Phospholipid transfer protein; Facilitates the transfer of a spectrum of different lipid molecules, including diacylglycerol, phosphatidic acid, sphingomyelin, phosphatidylcholine, phosphatidylglycerol, cerebroside and phosphatidyl ethanolamine. Essential for the transfer of excess surface lipids from triglyceride-rich lipoproteins to HDL, thereby facilitating the formation of smaller lipoprotein remnants, contributing to the formation of LDL, and assisting in the maturation of HDL particles. PLTP also plays a key role in the uptake of cholesterol from peripheral cells and tissues that [...]
PLXNA4	Q9HCM2	OID00982	IR	PLXNA4	Olink Target 96 Immune Response(v.3203)	PLXNA4	Plexin-A4; Coreceptor for SEMA3A. Necessary for signaling by class 3 semaphorins and subsequent remodeling of the cytoskeleton. Plays a role in axon guidance in the developing nervous system. Class 3 semaphorins bind to a complex composed of a neuropilin and a plexin. The plexin modulates the affinity of the complex for specific semaphorins, and its cytoplasmic domain is required for the activation of down-stream signaling events in the cytoplasm (By similarity)
PLXNB2	O15031	OID01218	CM	PLXNB2	Olink Target 96 Cardiometabolic(v.3603)	PLXNB2	Plexin-B2; Cell surface receptor for SEMA4C, SEMA4D and SEMA4G that plays an important role in cell-cell signaling. Binding to class 4 semaphorins promotes downstream activation of RHOA and phosphorylation of ERBB2 at 'Tyr-1248'. Required for normal differentiation and migration of neuronal cells during brain corticogenesis and for normal embryonic brain development. Regulates the migration of cerebellar granule cells in the developing brain. Plays a role in RHOA activation and subsequent changes of the actin cytoskeleton. Plays a role in axon guidance, invasive growth and cell migrati [...]
PON3	Q15166	OID00642	CVD3	PON3	Olink Target 96 Cardiovascular III(v.6114)	PON3	Serum paraoxonase/lactonase 3; Has low activity towards the organophosphate paraxon and aromatic carboxylic acid esters. Rapidly hydrolyzes lactones such as statin prodrugs (e.g. lovastatin). Hydrolyzes aromatic lactones and 5- or 6-member ring lactones with aliphatic substituents but not simple lactones or those with polar substituents; Belongs to the paraoxonase family
PPP1R9B	Q96SB3	OID00936	IR	PPP1R9B	Olink Target 96 Immune Response(v.3203)	PPP1R9B	Neurabin-2; Seems to act as a scaffold protein in multiple signaling pathways. Modulates excitatory synaptic transmission and dendritic spine morphology. Binds to actin filaments (F-actin) and shows cross-linking activity. Binds along the sides of the F-actin. May play an important role in linking the actin cytoskeleton to the plasma membrane at the synaptic junction. Believed to target protein phosphatase 1/PP1 to dendritic spines, which are rich in F-actin, and regulates its specificity toward ion channels and other substrates, such as AMPA-type and NMDA-type glutamate receptors. Pla [...]
PRCP	P42785	OID01272	CM	PRCP	Olink Target 96 Cardiometabolic(v.3603)	PRCP	Lysosomal Pro-X carboxypeptidase; Cleaves C-terminal amino acids linked to proline in peptides such as angiotensin II, III and des-Arg9-bradykinin. This cleavage occurs at acidic pH, but enzymatic activity is retained with some substrates at neutral pH; M14 carboxypeptidases
PRDX1	Q06830	OID00952	IR	PRDX1	Olink Target 96 Immune Response(v.3203)	PRDX1	Peroxiredoxin-1; Thiol-specific peroxidase that catalyzes the reduction of hydrogen peroxide and organic hydroperoxides to water and alcohols, respectively. Plays a role in cell protection against oxidative stress by detoxifying peroxides and as sensor of hydrogen peroxide-mediated signaling events. Might participate in the signaling cascades of growth factors and tumor necrosis factor-alpha by regulating the intracellular concentrations of H(2)O(2). Reduces an intramolecular disulfide bond in GDPD5 that gates the ability to GDPD5 to drive postmitotic motor neuron differentiation (By s [...]
PRDX3	P30048	OID00953	IR	PRDX3	Olink Target 96 Immune Response(v.3203)	PRDX3	Thioredoxin-dependent peroxide reductase, mitochondrial; Thiol-specific peroxidase that catalyzes the reduction of hydrogen peroxide and organic hydroperoxides to water and alcohols, respectively. Plays a role in cell protection against oxidative stress by detoxifying peroxides. Acts synergistically with MAP3K13 to regulate the activation of NF-kappa-B in the cytosol; Peroxiredoxins
PRDX5	P30044	OID00955	IR	PRDX5	Olink Target 96 Immune Response(v.3203)	PRDX5	Peroxiredoxin-5, mitochondrial; Thiol-specific peroxidase that catalyzes the reduction of hydrogen peroxide and organic hydroperoxides to water and alcohols, respectively. Plays a role in cell protection against oxidative stress by detoxifying peroxides and as sensor of hydrogen peroxide-mediated signaling events; Belongs to the peroxiredoxin family. Prx5 subfamily
PRELP	P51888	OID00431	CVD2	PRELP	Olink Target 96 Cardiovascular II(v.5006)	PRELP	Prolargin; May anchor basement membranes to the underlying connective tissue; Small leucine rich repeat proteoglycans
PRKCQ	Q04759	OID00989	IR	PRKCQ	Olink Target 96 Immune Response(v.3203)	PRKCQ	Protein kinase C theta type; Calcium-independent, phospholipid- and diacylglycerol (DAG)-dependent serine/threonine-protein kinase that mediates non- redundant functions in T-cell receptor (TCR) signaling, including T-cells activation, proliferation, differentiation and survival, by mediating activation of multiple transcription factors such as NF-kappa-B, JUN, NFATC1 and NFATC2. In TCR-CD3/CD28-co-stimulated T-cells, is required for the activation of NF-kappa-B and JUN, which in turn are essential for IL2 production, and participates in the calcium-dependent NFATC1 and NFATC2 transact [...]
PROC	P04070	OID01228	CM	PROC	Olink Target 96 Cardiometabolic(v.3603)	PROC	Vitamin K-dependent protein C; Protein C is a vitamin K-dependent serine protease that regulates blood coagulation by inactivating factors Va and VIIIa in the presence of calcium ions and phospholipids. Exerts a protective effect on the endothelial cell barrier function; Belongs to the peptidase S1 family
PRSS2	P07478	OID01236	CM	PRSS2	Olink Target 96 Cardiometabolic(v.3603)	PRSS3P2	Trypsin-2; In the ileum, may be involved in defensin processing, including DEFA5; Belongs to the peptidase S1 family
PRSS27	Q9BQR3	OID00397	CVD2	PRSS27	Olink Target 96 Cardiovascular II(v.5006)	PRSS27	Serine protease 27
PRSS8	Q16651	OID00447	CVD2	PRSS8	Olink Target 96 Cardiovascular II(v.5006)	PRSS8	Prostasin; Possesses a trypsin-like cleavage specificity with a preference for poly-basic substrates. Stimulates epithelial sodium channel (ENaC) activity through activating cleavage of the gamma subunits (SCNN1G); Serine proteases
PRTN3	P24158	OID00618	CVD3	PRTN3	Olink Target 96 Cardiovascular III(v.6114)	PRTN3	Myeloblastin; Serine protease that degrades elastin, fibronectin, laminin, vitronectin, and collagen types I, III, and IV (in vitro). By cleaving and activating receptor F2RL1/PAR-2, enhances endothelial cell barrier function and thus vascular integrity during neutrophil transendothelial migration. May play a role in neutrophil transendothelial migration, probably when associated with CD177; Belongs to the peptidase S1 family. Elastase subfamily
PSIP1	O75475	OID00938	IR	PSIP1	Olink Target 96 Immune Response(v.3203)	PSIP1	PC4 and SFRS1-interacting protein; Transcriptional coactivator involved in neuroepithelial stem cell differentiation and neurogenesis. Involved in particular in lens epithelial cell gene regulation and stress responses. May play an important role in lens epithelial to fiber cell terminal differentiation. May play a protective role during stress-induced apoptosis. Isoform 2 is a more general and stronger transcriptional coactivator. Isoform 2 may also act as an adapter to coordinate pre-mRNA splicing. Cellular cofactor for lentiviral integration; Heparin binding growth factor family
PTH1R	Q03431	OID00978	IR	PTH1R	Olink Target 96 Immune Response(v.3203)	PTH1R	Parathyroid hormone/parathyroid hormone-related peptide receptor; Receptor for parathyroid hormone and for parathyroid hormone-related peptide. The activity of this receptor is mediated by G proteins which activate adenylyl cyclase and also a phosphatidylinositol-calcium second messenger system
PTPRS	Q13332	OID01284	CM	PTPRS	Olink Target 96 Cardiometabolic(v.3603)	PTPRS	Receptor-type tyrosine-protein phosphatase S; Cell surface receptor that binds to glycosaminoglycans, including chondroitin sulfate proteoglycans and heparan sulfate proteoglycan. Binding to chondroitin sulfate and heparan sulfate proteoglycans has opposite effects on PTPRS oligomerization and regulation of neurite outgrowth. Contributes to the inhibition of neurite and axonal outgrowth by chondroitin sulfate proteoglycans, also after nerve transection. Plays a role in stimulating neurite outgrowth in response to the heparan sulfate proteoglycan GPC2. Required for normal brain developm [...]
PTX3	P26022	OID00437	CVD2	PTX3	Olink Target 96 Cardiovascular II(v.5006)	PTX3	Pentraxin-related protein PTX3; Plays a role in the regulation of innate resistance to pathogens, inflammatory reactions, possibly clearance of self- components and female fertility; Long pentraxins
QPCT	Q16769	OID01293	CM	QPCT	Olink Target 96 Cardiometabolic(v.3603)	QPCT	Glutaminyl-peptide cyclotransferase; Responsible for the biosynthesis of pyroglutamyl peptides. Has a bias against acidic and tryptophan residues adjacent to the N-terminal glutaminyl residue and a lack of importance of chain length after the second residue. Also catalyzes N-terminal pyroglutamate formation. In vitro, catalyzes pyroglutamate formation of N-terminally truncated form of APP amyloid-beta peptides [Glu-3]-amyloid-beta. May be involved in the N-terminal pyroglutamate formation of several amyloid-related plaque-forming peptides
RARRES2	Q99969	OID00645	CVD3	RARRES2	Olink Target 96 Cardiovascular III(v.6114)	RARRES2	Retinoic acid receptor responder protein 2; Adipocyte-secreted protein (adipokine) that regulates adipogenesis, metabolism and inflammation through activation of the chemokine-like receptor 1 (CMKLR1). Its other ligands include G protein-coupled receptor 1 (GPR1) and chemokine receptor-like 2 (CCRL2). Positively regulates adipocyte differentiation, modulates the expression of adipocyte genes involved in lipid and glucose metabolism and might play a role in angiogenesis, a process essential for the expansion of white adipose tissue. Also acts as a proinflammatory adipokine, causing an i [...]
REG1A	P05451	OID01231	CM	REG1A	Olink Target 96 Cardiometabolic(v.3603)	REG1A	Lithostathine-1-alpha; Might act as an inhibitor of spontaneous calcium carbonate precipitation. May be associated with neuronal sprouting in brain, and with brain and pancreas regeneration; C-type lectin domain containing
REG3A	Q06141	OID01280	CM	REG3A	Olink Target 96 Cardiometabolic(v.3603)	REG3A	Regenerating islet-derived protein 3-alpha; Bactericidal C-type lectin which acts exclusively against Gram-positive bacteria and mediates bacterial killing by binding to surface-exposed carbohydrate moieties of peptidoglycan. Regulates keratinocyte proliferation and differentiation after skin injury via activation of EXTL3-PI3K-AKT signaling pathway
REN	P00797	OID00423	CVD2	REN	Olink Target 96 Cardiovascular II(v.5006)	REN	Renin; Renin is a highly specific endopeptidase, whose only known function is to generate angiotensin I from angiotensinogen in the plasma, initiating a cascade of reactions that produce an elevation of blood pressure and increased sodium retention by the kidney
RETN	Q9HD89	OID00603	CVD3	RETN	Olink Target 96 Cardiovascular III(v.6114)	RETN	Resistin; Hormone that seems to suppress insulin ability to stimulate glucose uptake into adipose cells (By similarity). Potentially links obesity to diabetes (By similarity). Promotes chemotaxis in myeloid cells
S100A12	P80511	OID00541	Inf	EN-RAGE	Olink Target 96 Inflammation(v.3022)	S100A12	Protein S100-A12; S100A12 is a calcium-, zinc- and copper-binding protein which plays a prominent role in the regulation of inflammatory processes and immune response. Its proinflammatory activity involves recruitment of leukocytes, promotion of cytokine and chemokine production, and regulation of leukocyte adhesion and migration. Acts as an alarmin or a danger associated molecular pattern (DAMP) molecule and stimulates innate immune cells via binding to receptor for advanced glycation endproducts (AGER). Binding to AGER activates the MAP-kinase and NF-kappa-B signaling pathways leadin [...]
SAA4	P35542	OID01269	CM	SAA4	Olink Target 96 Cardiometabolic(v.3603)	SAA4	Serum amyloid A-4 protein; Major acute phase reactant. Apolipoprotein of the HDL complex; Belongs to the SAA family
SCGB3A2	Q96PL1	OID00636	CVD3	SCGB3A2	Olink Target 96 Cardiovascular III(v.6114)	SCGB3A2	Secretoglobin family 3A member 2; Secreted cytokine-like protein. Binds to the scavenger receptor MARCO. Can also bind to pathogens including the Gram-positive bacterium L.monocytogenes, the Gram-negative bacterium P.aeruginosa, and yeast. Strongly inhibits phospholipase A2 (PLA2G1B) activity. Seems to have anti- inflammatory effects in respiratory epithelium (By similarity). Also has anti-fibrotic activity in lung. May play a role in fetal lung development and maturation. Promotes branching morphogenesis during early stages of lung development. In the pituitary, may inhibit production [...]
SELE	P16581	OID00596	CVD3	SELE	Olink Target 96 Cardiovascular III(v.6114)	SELE	E-selectin; Cell-surface glycoprotein having a role in immunoadhesion. Mediates in the adhesion of blood neutrophils in cytokine-activated endothelium through interaction with PSGL1/SELPLG. May have a role in capillary morphogenesis; Belongs to the selectin/LECAM family
SELL	P14151	OID01249	CM	SELL	Olink Target 96 Cardiometabolic(v.3603)	SELL	L-selectin; Cell surface adhesion protein. Mediates the adherence of lymphocytes to endothelial cells of high endothelial venules in peripheral lymph nodes. Promotes initial tethering and rolling of leukocytes in endothelia; C-type lectin domain containing
SELP	P16109	OID00574	CVD3	SELP	Olink Target 96 Cardiovascular III(v.6114)	SELP	P-selectin; Ca(2+)-dependent receptor for myeloid cells that binds to carbohydrates on neutrophils and monocytes. Mediates the interaction of activated endothelial cells or platelets with leukocytes. The ligand recognized is sialyl-Lewis X. Mediates rapid rolling of leukocyte rolling over vascular surfaces during the initial steps in inflammation through interaction with PSGL1; Belongs to the selectin/LECAM family
SELPLG	Q14242	OID00438	CVD2	PSGL-1	Olink Target 96 Cardiovascular II(v.5006)	SELPLG	P-selectin glycoprotein ligand 1; A SLe(x)-type proteoglycan, which through high affinity, calcium-dependent interactions with E-, P- and L-selectins, mediates rapid rolling of leukocytes over vascular surfaces during the initial steps in inflammation. Critical for the initial leukocyte capture; CD molecules
SERPINA12	Q8IW75	OID00422	CVD2	SERPINA12	Olink Target 96 Cardiovascular II(v.5006)	SERPINA12	Serpin A12; Adipokine that modulates insulin action by specifically inhibiting its target protease KLK7 in white adipose tissues; Serpin peptidase inhibitors
SERPINA5	P05154	OID01229	CM	SERPINA5	Olink Target 96 Cardiometabolic(v.3603)	SERPINA5	Plasma serine protease inhibitor; Heparin-dependent serine protease inhibitor acting in body fluids and secretions. Inactivates serine proteases by binding irreversibly to their serine activation site. Involved in the regulation of intravascular and extravascular proteolytic activities. Plays hemostatic roles in the blood plasma. Acts as a procoagulant and proinflammatory factor by inhibiting the anticoagulant activated protein C factor as well as the generation of activated protein C factor by the thrombin/thrombomodulin complex. Acts as an anticoagulant factor by inhibiting blood coa [...]
SERPINA7	P05543	OID01232	CM	SERPINA7	Olink Target 96 Cardiometabolic(v.3603)	SERPINA7	Thyroxine-binding globulin; Major thyroid hormone transport protein in serum; Belongs to the serpin family
SERPINE1	P05121	OID00591	CVD3	PAI	Olink Target 96 Cardiovascular III(v.6114)	SERPINE1	Plasminogen activator inhibitor 1; Serine protease inhibitor. This inhibitor acts as 'bait' for tissue plasminogen activator, urokinase, protein C and matriptase-3/TMPRSS7. Its rapid interaction with PLAT may function as a major control point in the regulation of fibrinolysis; Serpin peptidase inhibitors
SFTPD	P35247	OID00608	CVD3	PSP-D	Olink Target 96 Cardiovascular III(v.6114)	SFTPD	Pulmonary surfactant-associated protein D; Contributes to the lung's defense against inhaled microorganisms, organic antigens and toxins. Interacts with compounds such as bacterial lipopolysaccharides, oligosaccharides and fatty acids and modulates leukocyte action in immune response. May participate in the extracellular reorganization or turnover of pulmonary surfactant. Binds strongly maltose residues and to a lesser extent other alpha-glucosyl moieties; C-type lectin domain containing
SH2B3	Q9UQQ2	OID00983	IR	SH2B3	Olink Target 96 Immune Response(v.3203)	SH2B3	SH2B adapter protein 3; Links T-cell receptor activation signal to phospholipase C-gamma-1, GRB2 and phosphatidylinositol 3-kinase; Pleckstrin homology domain containing
SH2D1A	O60880	OID01002	IR	SH2D1A	Olink Target 96 Immune Response(v.3203)	SH2D1A	SH2 domain-containing protein 1A; Cytoplasmic adapter regulating receptors of the signaling lymphocytic activation molecule (SLAM) family such as SLAMF1, CD244, LY9, CD84, SLAMF6 and SLAMF7. In SLAM signaling seems to cooperate with SH2D1B/EAT-2. Initially it has been proposed that association with SLAMF1 prevents SLAMF1 binding to inhibitory effectors including INPP5D/SHIP1 and PTPN11/SHP-2. However, by simultaneous interactions, recruits FYN which subsequently phosphorylates and activates SLAMF1. Positively regulates CD244/2B4- and CD84- mediated natural killer (NK) cell functions. C [...]
SIRPA	P78324	OID00628	CVD3	SHPS-1	Olink Target 96 Cardiovascular III(v.6114)	SIRPA	Tyrosine-protein phosphatase non-receptor type substrate 1; Immunoglobulin-like cell surface receptor for CD47. Acts as docking protein and induces translocation of PTPN6, PTPN11 and other binding partners from the cytosol to the plasma membrane. Supports adhesion of cerebellar neurons, neurite outgrowth and glial cell attachment. May play a key role in intracellular signaling during synaptogenesis and in synaptic function (By similarity). Involved in the negative regulation of receptor tyrosine kinase-coupled cellular responses induced by cell adhesion, growth factors or insulin. Medi [...]
SIRT2	Q8IXJ6	OID00538	Inf	SIRT2	Olink Target 96 Inflammation(v.3022)	SIRT2	NAD-dependent protein deacetylase sirtuin-2; NAD-dependent protein deacetylase, which deacetylates internal lysines on histone and alpha-tubulin as well as many other proteins such as key transcription factors. Participates in the modulation of multiple and diverse biological processes such as cell cycle control, genomic integrity, microtubule dynamics, cell differentiation, metabolic networks, and autophagy. Plays a major role in the control of cell cycle progression and genomic stability. Functions in the antephase checkpoint preventing precocious mitotic entry in response to microtu [...]
SIT1	Q9Y3P8	OID01013	IR	SIT1	Olink Target 96 Immune Response(v.3203)	SIT1	Signaling threshold-regulating transmembrane adapter 1; Negatively regulates TCR (T-cell antigen receptor)- mediated signaling in T-cells. Involved in positive selection of T-cells
SLAMF1	Q13291	OID00502	Inf	SLAMF1	Olink Target 96 Inflammation(v.3022)	SLAMF1	Signaling lymphocytic activation molecule; Self-ligand receptor of the signaling lymphocytic activation molecule (SLAM) family. SLAM receptors triggered by homo- or heterotypic cell-cell interactions are modulating the activation and differentiation of a wide variety of immune cells and thus are involved in the regulation and interconnection of both innate and adaptive immune response. Activities are controlled by presence or absence of small cytoplasmic adapter proteins, SH2D1A/SAP and/or SH2D1B/EAT-2. SLAMF1-induced signal- transduction events in T-lymphocytes are different from thos [...]
SOD1	P00441	OID01222	CM	SOD1	Olink Target 96 Cardiometabolic(v.3603)	SOD1	Superoxide dismutase [Cu-Zn]; Destroys radicals which are normally produced within the cells and which are toxic to biological systems
SOD2	P04179	OID00413	CVD2	SOD2	Olink Target 96 Cardiovascular II(v.5006)	SOD2	Superoxide dismutase [Mn], mitochondrial; Destroys superoxide anion radicals which are normally produced within the cells and which are toxic to biological systems
SORT1	Q99523	OID00435	CVD2	SORT1	Olink Target 96 Cardiovascular II(v.5006)	SORT1	Sortilin; Functions as a sorting receptor in the Golgi compartment and as a clearance receptor on the cell surface. Required for protein transport from the Golgi apparatus to the lysosomes by a pathway that is independent of the mannose-6-phosphate receptor (M6PR). Also required for protein transport from the Golgi apparatus to the endosomes. Promotes neuronal apoptosis by mediating endocytosis of the proapoptotic precursor forms of BDNF (proBDNF) and NGFB (proNGFB). Also acts as a receptor for neurotensin. May promote mineralization of the extracellular matrix during osteogenic differ [...]
SPARCL1	Q14515	OID01287	CM	SPARCL1	Olink Target 96 Cardiometabolic(v.3603)	SPARCL1	SPARC-like protein 1; SPARC family
SPON1	Q9HCB6	OID00599	CVD3	SPON1	Olink Target 96 Cardiovascular III(v.6114)	SPON1	Spondin-1; Cell adhesion protein that promotes the attachment of spinal cord and sensory neuron cells and the outgrowth of neurites in vitro. May contribute to the growth and guidance of axons in both the spinal cord and the PNS (By similarity). Major factor for vascular smooth muscle cell
SPON2	Q9BUD6	OID00416	CVD2	SPON2	Olink Target 96 Cardiovascular II(v.5006)	SPON2	Spondin-2; Cell adhesion protein that promotes adhesion and outgrowth of hippocampal embryonic neurons. Binds directly to bacteria and their components and functions as an opsonin for macrophage phagocytosis of bacteria. Essential in the initiation of the innate immune response and represents a unique pattern- recognition molecule in the ECM for microbial pathogens (By similarity). Binds bacterial lipopolysaccharide (LPS)
SPP1	P10451	OID00621	CVD3	OPN	Olink Target 96 Cardiovascular III(v.6114)	SPP1	Osteopontin; Binds tightly to hydroxyapatite. Appears to form an integral part of the mineralized matrix. Probably important to cell-matrix interaction; Endogenous ligands
SPRY2	O43597	OID00998	IR	SPRY2	Olink Target 96 Immune Response(v.3203)	SPRY2	Protein sprouty homolog 2; May function as an antagonist of fibroblast growth factor (FGF) pathways and may negatively modulate respiratory organogenesis; Belongs to the sprouty family
SRC	P12931	OID00388	CVD2	SRC	Olink Target 96 Cardiovascular II(v.5006)	SRC	Proto-oncogene tyrosine-protein kinase Src; Non-receptor protein tyrosine kinase which is activated following engagement of many different classes of cellular receptors including immune response receptors, integrins and other adhesion receptors, receptor protein tyrosine kinases, G protein- coupled receptors as well as cytokine receptors. Participates in signaling pathways that control a diverse spectrum of biological activities including gene transcription, immune response, cell adhesion, cell cycle progression, apoptosis, migration, and transformation. Due to functional redundancy be [...]
SRPK2	P78362	OID00994	IR	SRPK2	Olink Target 96 Immune Response(v.3203)	SRPK2	SRSF protein kinase 2; Serine/arginine-rich protein-specific kinase which specifically phosphorylates its substrates at serine residues located in regions rich in arginine/serine dipeptides, known as RS domains and is involved in the phosphorylation of SR splicing factors and the regulation of splicing. Promotes neuronal apoptosis by up-regulating cyclin-D1 (CCND1) expression. This is done by the phosphorylation of SRSF2, leading to the suppression of p53/TP53 phosphorylation thereby relieving the repressive effect of p53/TP53 on cyclin-D1 (CCND1) expression. Phosphorylates ACIN1, and [...]
ST6GAL1	P15907	OID01252	CM	ST6GAL1	Olink Target 96 Cardiometabolic(v.3603)	ST6GAL1	Beta-galactoside alpha-2,6-sialyltransferase 1; Transfers sialic acid from CMP-sialic acid to galactose- containing acceptor substrates; Sialyltransferases
STC1	P52823	OID00999	IR	STC1	Olink Target 96 Immune Response(v.3203)	STC1	Stanniocalcin-1; Stimulates renal phosphate reabsorption, and could therefore prevent hypercalcemia
STK4	Q13043	OID00392	CVD2	STK4	Olink Target 96 Cardiovascular II(v.5006)	STK4	Serine/threonine-protein kinase 4; Stress-activated, pro-apoptotic kinase which, following caspase-cleavage, enters the nucleus and induces chromatin condensation followed by internucleosomal DNA fragmentation. Key component of the Hippo signaling pathway which plays a pivotal role in organ size control and tumor suppression by restricting proliferation and promoting apoptosis. The core of this pathway is composed of a kinase cascade wherein STK3/MST2 and STK4/MST1, in complex with its regulatory protein SAV1, phosphorylates and activates LATS1/2 in complex with its regulatory protein [...]
SULT1A1	P50225	OID00557	Inf	ST1A1	Olink Target 96 Inflammation(v.3022)	SULT1A1	Sulfotransferase 1A1; Sulfotransferase that utilizes 3'-phospho-5'-adenylyl sulfate (PAPS) as sulfonate donor to catalyze the sulfate conjugation of catecholamines, phenolic drugs and neurotransmitters. Has also estrogen sulfotransferase activity. responsible for the sulfonation and activation of minoxidil. Is Mediates the metabolic activation of carcinogenic N- hydroxyarylamines to DNA binding products and could so participate as modulating factor of cancer risk; Sulfotransferases, cytosolic
TANK	Q92844	OID01020	IR	TANK	Olink Target 96 Immune Response(v.3203)	TANK	TRAF family member-associated NF-kappa-B activator; Adapter protein involved in I-kappa-B-kinase (IKK) regulation which constitutively binds TBK1 and IKBKE playing a role in antiviral innate immunity. Acts as a regulator of TRAF function by maintaining them in a latent state. Blocks TRAF2 binding to LMP1 and inhibits LMP1-mediated NF-kappa-B activation. Negatively regulates NF-kappaB signaling and cell survival upon DNA damage. Plays a role as an adapter to assemble ZC3H12A, USP10 in a deubiquitination complex which plays a negative feedback response to attenuate NF-kappaB activation t [...]
TCN2	P20062	OID01259	CM	TCN2	Olink Target 96 Cardiometabolic(v.3603)	TCN2	Transcobalamin-2; Primary vitamin B12-binding and transport protein. Delivers cobalamin to cells; Belongs to the eukaryotic cobalamin transport proteins family
TEK	Q02763	OID00398	CVD2	TIE2	Olink Target 96 Cardiovascular II(v.5006)	TEK	Angiopoietin-1 receptor; Tyrosine-protein kinase that acts as cell-surface receptor for ANGPT1, ANGPT2 and ANGPT4 and regulates angiogenesis, endothelial cell survival, proliferation, migration, adhesion and cell spreading, reorganization of the actin cytoskeleton, but also maintenance of vascular quiescence. Has anti-inflammatory effects by preventing the leakage of proinflammatory plasma proteins and leukocytes from blood vessels. Required for normal angiogenesis and heart development during embryogenesis. Required for post- natal hematopoiesis. After birth, activates or inhibits ang [...]
TFPI	P10646	OID00590	CVD3	TFPI	Olink Target 96 Cardiovascular III(v.6114)	TFPI	Tissue factor pathway inhibitor; Inhibits factor X (X(a)) directly and, in a Xa-dependent way, inhibits VIIa/tissue factor activity, presumably by forming a quaternary Xa/LACI/VIIa/TF complex. It possesses an antithrombotic action and also the ability to associate with lipoproteins in plasma
TFRC	P02786	OID00593	CVD3	TR	Olink Target 96 Cardiovascular III(v.6114)	TFRC	Transferrin receptor protein 1; Cellular uptake of iron occurs via receptor-mediated endocytosis of ligand-occupied transferrin receptor into specialized endosomes. Endosomal acidification leads to iron release. The apotransferrin-receptor complex is then recycled to the cell surface with a return to neutral pH and the concomitant loss of affinity of apotransferrin for its receptor. Transferrin receptor is necessary for development of erythrocytes and the nervous system (By similarity). A second ligand, the heditary hemochromatosis protein HFE, competes for binding with transferrin for [...]
TGFA	P01135	OID00503	Inf	TGF-alpha	Olink Target 96 Inflammation(v.3022)	TGFA	Protransforming growth factor alpha; TGF alpha is a mitogenic polypeptide that is able to bind to the EGF receptor/EGFR and to act synergistically with TGF beta to promote anchorage-independent cell proliferation in soft agar
TGFB1	P01137	OID00480	Inf	LAP TGF-beta-1	Olink Target 96 Inflammation(v.3022)	TGFB1	Transforming growth factor beta-1; Multifunctional protein that controls proliferation, differentiation and other functions in many cell types. Many cells synthesize TGFB1 and have specific receptors for it. It positively and negatively regulates many other growth factors. It plays an important role in bone remodeling as it is a potent stimulator of osteoblastic bone formation, causing chemotaxis, proliferation and differentiation in committed osteoblasts (By similarity). Stimulates sustained production of collagen through the activation of CREB3L1 by regulated intramembrane proteolysi [...]
TGFBI	Q15582	OID01291	CM	TGFBI	Olink Target 96 Cardiometabolic(v.3603)	TGFBI	Transforming growth factor-beta-induced protein ig-h3; Plays a role in cell adhesion. May play a role in cell-collagen interactions (By similarity)
TGFBR3	Q03167	OID01279	CM	TGFBR3	Olink Target 96 Cardiometabolic(v.3603)	TGFBR3	Transforming growth factor beta receptor type 3; Binds to TGF-beta. Could be involved in capturing and retaining TGF-beta for presentation to the signaling receptors; Proteoglycans
TGM2	P21980	OID00462	CVD2	TGM2	Olink Target 96 Cardiovascular II(v.5006)	TGM2	Protein-glutamine gamma-glutamyltransferase 2; Catalyzes the cross-linking of proteins and the conjugation of polyamines to proteins; Transglutaminases
THBD	P07204	OID00428	CVD2	TM	Olink Target 96 Cardiovascular II(v.5006)	THBD	Thrombomodulin; Thrombomodulin is a specific endothelial cell receptor that forms a 1:1 stoichiometric complex with thrombin. This complex is responsible for the conversion of protein C to the activated protein C (protein Ca). Once evolved, protein Ca scissions the activated cofactors of the coagulation mechanism, factor Va and factor VIIIa, and thereby reduces the amount of thrombin generated; C-type lectin domain containing
THBS2	P35442	OID00427	CVD2	THBS2	Olink Target 96 Cardiovascular II(v.5006)	THBS2	Thrombospondin-2; Adhesive glycoprotein that mediates cell-to-cell and cell-to-matrix interactions. Ligand for CD36 mediating antiangiogenic properties
THBS4	P35443	OID01268	CM	THBS4	Olink Target 96 Cardiometabolic(v.3603)	THBS4	Thrombospondin-4; Adhesive glycoprotein that mediates cell-to-cell and cell-to-matrix interactions and is involved in various processes including cellular proliferation, migration, adhesion and attachment, inflammatory response to CNS injury, regulation of vascular inflammation and adaptive responses of the heart to pressure overload and in myocardial function and remodeling. Binds to structural extracellular matrix (ECM) proteins and modulates the ECM in response to tissue damage, contributing to cardioprotective and adaptive ECM remodeling. Plays a role in ER stress response, via its [...]
THPO	P40225	OID00452	CVD2	THPO	Olink Target 96 Cardiovascular II(v.5006)	THPO	Thrombopoietin; Lineage-specific cytokine affecting the proliferation and maturation of megakaryocytes from their committed progenitor cells. It acts at a late stage of megakaryocyte development. It may be the major physiological regulator of circulating platelets; Endogenous ligands
TIE1	P35590	OID01270	CM	TIE1	Olink Target 96 Cardiometabolic(v.3603)	TIE1	Tyrosine-protein kinase receptor Tie-1; Transmembrane tyrosine-protein kinase that may modulate TEK/TIE2 activity and contribute to the regulation of angiogenesis
TIMD4	Q96H15	OID01298	CM	TIMD4	Olink Target 96 Cardiometabolic(v.3603)	TIMD4	T-cell immunoglobulin and mucin domain-containing protein 4; Phosphatidylserine receptor that enhances the engulfment of apoptotic cells. Involved in regulating T-cell proliferation and lymphotoxin signaling. Ligand for HAVCR1/TIMD1 (By similarity); Belongs to the immunoglobulin superfamily. TIM family
TIMP1	P01033	OID01224	CM	TIMP1	Olink Target 96 Cardiometabolic(v.3603)	TIMP1	Metalloproteinase inhibitor 1; Metalloproteinase inhibitor that functions by forming one to one complexes with target metalloproteinases, such as collagenases, and irreversibly inactivates them by binding to their catalytic zinc cofactor. Acts on MMP1, MMP2, MMP3, MMP7, MMP8, MMP9, MMP10, MMP11, MMP12, MMP13 and MMP16. Does not act on MMP14. Also functions as a growth factor that regulates cell differentiation, migration and cell death and activates cellular signaling cascades via CD63 and ITGB1. Plays a role in integrin signaling. Mediates erythropoiesis in vitro; but, unlike IL3, it [...]
TIMP4	Q99727	OID00585	CVD3	TIMP4	Olink Target 96 Cardiovascular III(v.6114)	TIMP4	Metalloproteinase inhibitor 4; Complexes with metalloproteinases (such as collagenases) and irreversibly inactivates them by binding to their catalytic zinc cofactor. Known to act on MMP-1, MMP-2, MMP-3, MMP-7 and MMP- 9; Tissue inhibitor of metallopeptidases
TNC	P24821	OID01265	CM	TNC	Olink Target 96 Cardiometabolic(v.3603)	TNC	Tenascin; Extracellular matrix protein implicated in guidance of migrating neurons as well as axons during development, synaptic plasticity as well as neuronal regeneration. Promotes neurite outgrowth from cortical neurons grown on a monolayer of astrocytes. Ligand for integrins alpha-8/beta-1, alpha-9/beta-1, alpha-V/beta-3 and alpha-V/beta-6. In tumors, stimulates angiogenesis by elongation, migration and sprouting of endothelial cells; Belongs to the tenascin family
TNF	P01375	OID05548	Inf	TNF	Olink Target 96 Inflammation(v.3022)	TNF	Tumor necrosis factor; Cytokine that binds to TNFRSF1A/TNFR1 and TNFRSF1B/TNFBR. It is mainly secreted by macrophages and can induce cell death of certain tumor cell lines. It is potent pyrogen causing fever by direct action or by stimulation of interleukin-1 secretion and is implicated in the induction of cachexia, Under certain conditions it can stimulate cell proliferation and induce cell differentiation. Impairs regulatory T-cells (Treg) function in individuals with rheumatoid arthritis via FOXP3 dephosphorylation. Upregulates the expression of protein phosphatase 1 (PP1), which de [...]
TNFRSF10A	O00220	OID00391	CVD2	TNFRSF10A	Olink Target 96 Cardiovascular II(v.5006)	TNFRSF10A	Tumor necrosis factor receptor superfamily member 10A; Receptor for the cytotoxic ligand TNFSF10/TRAIL. The adapter molecule FADD recruits caspase-8 to the activated receptor. The resulting death-inducing signaling complex (DISC) performs caspase-8 proteolytic activation which initiates the subsequent cascade of caspases (aspartate-specific cysteine proteases) mediating apoptosis. Promotes the activation of NF-kappa-B; CD molecules
TNFRSF10B	O14763	OID00396	CVD2	TRAIL-R2	Olink Target 96 Cardiovascular II(v.5006)	TNFRSF10B	Tumor necrosis factor receptor superfamily member 10B; Receptor for the cytotoxic ligand TNFSF10/TRAIL. The adapter molecule FADD recruits caspase-8 to the activated receptor. The resulting death-inducing signaling complex (DISC) performs caspase-8 proteolytic activation which initiates the subsequent cascade of caspases (aspartate-specific cysteine proteases) mediating apoptosis. Promotes the activation of NF-kappa-B. Essential for ER stress-induced apoptosis; CD molecules
TNFRSF10C	O14798	OID00594	CVD3	TNFRSF10C	Olink Target 96 Cardiovascular III(v.6114)	TNFRSF10C	Tumor necrosis factor receptor superfamily member 10C; Receptor for the cytotoxic ligand TRAIL. Lacks a cytoplasmic death domain and hence is not capable of inducing apoptosis. May protect cells against TRAIL mediated apoptosis by competing with TRAIL-R1 and R2 for binding to the ligand; CD molecules
TNFRSF11A	Q9Y6Q6	OID00394	CVD2	TNFRSF11A	Olink Target 96 Cardiovascular II(v.5006)	TNFRSF11A	Tumor necrosis factor receptor superfamily member 11A; Receptor for TNFSF11/RANKL/TRANCE/OPGL; essential for RANKL-mediated osteoclastogenesis. Involved in the regulation of interactions between T-cells and dendritic cells; CD molecules
TNFRSF11B	O00300	OID00479	Inf	OPG	Olink Target 96 Inflammation(v.3022)	TNFRSF11B	Tumor necrosis factor receptor superfamily member 11B; Acts as decoy receptor for TNFSF11/RANKL and thereby neutralizes its function in osteoclastogenesis. Inhibits the activation of osteoclasts and promotes osteoclast apoptosis in vitro. Bone homeostasis seems to depend on the local ratio between TNFSF11 and TNFRSF11B. May also play a role in preventing arterial calcification. May act as decoy receptor for TNFSF10/TRAIL and protect against apoptosis. TNFSF10/TRAIL binding blocks the inhibition of osteoclastogenesis; Tumor necrosis factor receptor superfamily
TNFRSF13B	O14836	OID00461	CVD2	TNFRSF13B	Olink Target 96 Cardiovascular II(v.5006)	TNFRSF13B	Tumor necrosis factor receptor superfamily member 13B; Receptor for TNFSF13/APRIL and TNFSF13B/TALL1/BAFF/BLYS that binds both ligands with similar high affinity. Mediates calcineurin-dependent activation of NF-AT, as well as activation of NF-kappa-B and AP-1. Involved in the stimulation of B- and T- cell function and the regulation of humoral immunity; CD molecules
TNFRSF14	Q92956	OID00563	CVD3	TNFRSF14	Olink Target 96 Cardiovascular III(v.6114)	TNFRSF14	Tumor necrosis factor receptor superfamily member 14; Receptor for BTLA. Receptor for TNFSF14/LIGHT and homotrimeric TNFSF1/lymphotoxin-alpha. Involved in lymphocyte activation. Plays an important role in HSV pathogenesis because it enhanced the entry of several wild-type HSV strains of both serotypes into CHO cells, and mediated HSV entry into activated human T-cells; CD molecules
TNFRSF1A	P19438	OID00649	CVD3	TNF-R1	Olink Target 96 Cardiovascular III(v.6114)	TNFRSF1A	Tumor necrosis factor receptor superfamily member 1A; Receptor for TNFSF2/TNF-alpha and homotrimeric TNFSF1/lymphotoxin-alpha. The adapter molecule FADD recruits caspase-8 to the activated receptor. The resulting death-inducing signaling complex (DISC) performs caspase-8 proteolytic activation which initiates the subsequent cascade of caspases (aspartate- specific cysteine proteases) mediating apoptosis. Contributes to the induction of non-cytocidal TNF effects including anti-viral state and activation of the acid sphingomyelinase; CD molecules
TNFRSF1B	P20333	OID00567	CVD3	TNF-R2	Olink Target 96 Cardiovascular III(v.6114)	TNFRSF1B	Tumor necrosis factor receptor superfamily member 1B; Receptor with high affinity for TNFSF2/TNF-alpha and approximately 5-fold lower affinity for homotrimeric TNFSF1/lymphotoxin-alpha. The TRAF1/TRAF2 complex recruits the apoptotic suppressors BIRC2 and BIRC3 to TNFRSF1B/TNFR2. This receptor mediates most of the metabolic effects of TNF-alpha. Isoform 2 blocks TNF-alpha-induced apoptosis, which suggests that it regulates TNF-alpha function by antagonizing its biological activity; CD molecules
TNFRSF9	Q07011	OID00553	Inf	TNFRSF9	Olink Target 96 Inflammation(v.3022)	TNFRSF9	Tumor necrosis factor receptor superfamily member 9; Receptor for TNFSF9/4-1BBL. Possibly active during T cell activation; CD molecules
TNFSF10	P50591	OID00488	Inf	TRAIL	Olink Target 96 Inflammation(v.3022)	TNFSF10	Tumor necrosis factor ligand superfamily member 10; Cytokine that binds to TNFRSF10A/TRAILR1, TNFRSF10B/TRAILR2, TNFRSF10C/TRAILR3, TNFRSF10D/TRAILR4 and possibly also to TNFRSF11B/OPG. Induces apoptosis. Its activity may be modulated by binding to the decoy receptors TNFRSF10C/TRAILR3, TNFRSF10D/TRAILR4 and TNFRSF11B/OPG that cannot induce apoptosis; CD molecules
TNFSF11	O14788	OID00521	Inf	TRANCE	Olink Target 96 Inflammation(v.3022)	TNFSF11	Tumor necrosis factor ligand superfamily member 11; Cytokine that binds to TNFRSF11B/OPG and to TNFRSF11A/RANK. Osteoclast differentiation and activation factor. Augments the ability of dendritic cells to stimulate naive T-cell proliferation. May be an important regulator of interactions between T-cells and dendritic cells and may play a role in the regulation of the T-cell-dependent immune response. May also play an important role in enhanced bone-resorption in humoral hypercalcemia of malignancy. Induces osteoclastogenesis by activating multiple signaling pathways in osteoclast precu [...]
TNFSF12	O43508	OID00555	Inf	TWEAK	Olink Target 96 Inflammation(v.3022)	TNFSF12	Tumor necrosis factor ligand superfamily member 12; Binds to FN14 and possibly also to TNRFSF12/APO3. Weak inducer of apoptosis in some cell types. Mediates NF-kappa-B activation. Promotes angiogenesis and the proliferation of endothelial cells. Also involved in induction of inflammatory cytokines. Promotes IL8 secretion; Tumor necrosis factor superfamily
TNFSF13B	Q9Y275	OID00617	CVD3	TNFSF13B	Olink Target 96 Cardiovascular III(v.6114)	TNFSF13B	Tumor necrosis factor ligand superfamily member 13B; Cytokine that binds to TNFRSF13B/TACI and TNFRSF17/BCMA. TNFSF13/APRIL binds to the same 2 receptors. Together, they form a 2 ligands -2 receptors pathway involved in the stimulation of B- and T-cell function and the regulation of humoral immunity. A third B-cell specific BAFF-receptor (BAFFR/BR3) promotes the survival of mature B-cells and the B-cell response; CD molecules
TNFSF14	O43557	OID00506	Inf	TNFSF14	Olink Target 96 Inflammation(v.3022)	TNFSF14	Tumor necrosis factor ligand superfamily member 14; Cytokine that binds to TNFRSF3/LTBR. Binding to the decoy receptor TNFRSF6B modulates its effects. Activates NFKB, stimulates the proliferation of T-cells, and inhibits growth of the adenocarcinoma HT-29. Acts as a receptor for Herpes simplex virus; CD molecules
TNXB	P22105	OID01260	CM	TNXB	Olink Target 96 Cardiometabolic(v.3603)	TNXB	Tenascin-X; Appears to mediate interactions between cells and the extracellular matrix. Substrate-adhesion molecule that appears to inhibit cell migration. Accelerates collagen fibril formation. May play a role in supporting the growth of epithelial tumors; Fibrinogen C domain containing
TPSAB1	Q15661	OID00941	IR	TPSAB1	Olink Target 96 Immune Response(v.3203)	TPSAB1	Tryptase alpha/beta-1; Tryptase is the major neutral protease present in mast cells and is secreted upon the coupled activation-degranulation response of this cell type. May play a role in innate immunity. Isoform 2 cleaves large substrates, such as fibronectin, more efficiently than isoform 1, but seems less efficient toward small substrates; Belongs to the peptidase S1 family. Tryptase subfamily
TRAF2	Q12933	OID00963	IR	TRAF2	Olink Target 96 Immune Response(v.3203)	TRAF2	TNF receptor-associated factor 2; Regulates activation of NF-kappa-B and JNK and plays a central role in the regulation of cell survival and apoptosis. Required for normal antibody isotype switching from IgM to IgG. Has E3 ubiquitin-protein ligase activity and promotes 'Lys-63'- linked ubiquitination of target proteins, such as BIRC3, RIPK1 and TICAM1. Is an essential constituent of several E3 ubiquitin- protein ligase complexes, where it promotes the ubiquitination of target proteins by bringing them into contact with other E3 ubiquitin ligases. Regulates BIRC2 and BIRC3 protein level [...]
TREM1	Q9NP99	OID00991	IR	TREM1	Olink Target 96 Immune Response(v.3203)	TREM1	Triggering receptor expressed on myeloid cells 1; Stimulates neutrophil and monocyte-mediated inflammatory responses. Triggers release of pro-inflammatory chemokines and cytokines, as well as increased surface expression of cell activation markers. Amplifier of inflammatory responses that are triggered by bacterial and fungal infections and is a crucial mediator of septic shock; CD molecules
TREML2	Q5T2D2	OID00588	CVD3	TLT-2	Olink Target 96 Cardiovascular III(v.6114)	TREML2	Trem-like transcript 2 protein; Cell surface receptor that may play a role in the innate and adaptive immune response. Acts as a counter-receptor for CD276 and interaction with CD276 on T-cells enhances T-cell activation; V-set domain containing
TRIM21	P19474	OID00964	IR	TRIM21	Olink Target 96 Immune Response(v.3203)	TRIM21	E3 ubiquitin-protein ligase TRIM21; E3 ubiquitin-protein ligase whose activity is dependent on E2 enzymes, UBE2D1, UBE2D2, UBE2E1 and UBE2E2. Forms a ubiquitin ligase complex in cooperation with the E2 UBE2D2 that is used not only for the ubiquitination of USP4 and IKBKB but also for its self-ubiquitination. Component of cullin-RING-based SCF (SKP1-CUL1-F-box protein) E3 ubiquitin-protein ligase complexes such as SCF(SKP2)-like complexes. A TRIM21-containing SCF(SKP2)- like complex is shown to mediate ubiquitination of CDKN1B ('Thr- 187' phosphorylated-form), thereby promoting its degr [...]
TRIM5	Q9C035	OID00957	IR	TRIM5	Olink Target 96 Immune Response(v.3203)	TRIM5	Tripartite motif-containing protein 5; Capsid-specific restriction factor that prevents infection from non-host-adapted retroviruses. Blocks viral replication early in the life cycle, after viral entry but before reverse transcription. In addition to acting as a capsid-specific restriction factor, also acts as a pattern recognition receptor that activates innate immune signaling in response to the retroviral capsid lattice. Binding to the viral capsid triggers its E3 ubiquitin ligase activity, and in concert with the heterodimeric ubiquitin conjugating enzyme complex UBE2V1-UBE2N (also [...]
TSLP	Q969D9	OID00497	Inf	TSLP	Olink Target 96 Inflammation(v.3022)	TSLP	Thymic stromal lymphopoietin; Isoform 1: Cytokine that induces the release of T-cell- attracting chemokines from monocytes and, in particular, enhances the maturation of CD11c(+) dendritic cells. Can induce allergic inflammation by directly activating mast cells
UMOD	P07911	OID01237	CM	UMOD	Olink Target 96 Cardiometabolic(v.3603)	UMOD	Uromodulin; Uromodulin: Functions in biogenesis and organization of the apical membrane of epithelial cells of the thick ascending limb of Henle's loop (TALH), where it promotes formation of complex filamentous gel-like structure that may play a role in the water barrier permeability (Probable). May serve as a receptor for binding and endocytosis of cytokines (IL-1, IL-2) and TNF. Facilitates neutrophil migration across renal epithelia
VASN	Q6EMK4	OID01295	CM	VASN	Olink Target 96 Cardiometabolic(v.3603)	VASN	Vasorin; May act as an inhibitor of TGF-beta signaling
VCAM1	P19320	OID01257	CM	VCAM1	Olink Target 96 Cardiometabolic(v.3603)	VCAM1	Vascular cell adhesion protein 1; Important in cell-cell recognition. Appears to function in leukocyte-endothelial cell adhesion. Interacts with integrin alpha-4/beta-1 (ITGA4/ITGB1) on leukocytes, and mediates both adhesion and signal transduction. The VCAM1/ITGA4/ITGB1 interaction may play a pathophysiologic role both in immune responses and in leukocyte emigration to sites of inflammation; C2-set domain containing
VEGFA	P15692	OID00472	Inf	VEGFA	Olink Target 96 Inflammation(v.3022)	VEGFA	Vascular endothelial growth factor A; Growth factor active in angiogenesis, vasculogenesis and endothelial cell growth. Induces endothelial cell proliferation, promotes cell migration, inhibits apoptosis and induces permeabilization of blood vessels. Binds to the FLT1/VEGFR1 and KDR/VEGFR2 receptors, heparan sulfate and heparin. NRP1/Neuropilin-1 binds isoforms VEGF-165 and VEGF-145. Isoform VEGF165B binds to KDR but does not activate downstream signaling pathways, does not activate angiogenesis and inhibits tumor growth. Binding to NRP1 receptor initiates a signaling pathway needed fo [...]
VEGFD	O43915	OID00468	CVD2	VEGFD	Olink Target 96 Cardiovascular II(v.5006)	FIGF	Vascular endothelial growth factor D; Growth factor active in angiogenesis, lymphangiogenesis and endothelial cell growth, stimulating their proliferation and migration and also has effects on the permeability of blood vessels. May function in the formation of the venous and lymphatic vascular systems during embryogenesis, and also in the maintenance of differentiated lymphatic endothelium in adults. Binds and activates VEGFR-2 (KDR/FLK1) and VEGFR-3 (FLT4) receptors
VSIG2	Q96IQ7	OID00429	CVD2	VSIG2	Olink Target 96 Cardiovascular II(v.5006)	VSIG2	V-set and immunoglobulin domain containing 2
VWF	P04275	OID00651	CVD3	vWF	Olink Target 96 Cardiovascular III(v.6114)	VWF	Von Willebrand factor; Important in the maintenance of hemostasis, it promotes adhesion of platelets to the sites of vascular injury by forming a molecular bridge between sub-endothelial collagen matrix and platelet-surface receptor complex GPIb-IX-V. Also acts as a chaperone for coagulation factor VIII, delivering it to the site of injury, stabilizing its heterodimeric structure and protecting it from premature clearance from plasma; Endogenous ligands
ZBTB16	Q05516	OID00939	IR	ZBTB16	Olink Target 96 Immune Response(v.3203)	ZBTB16	Zinc finger and BTB domain-containing protein 16; Probable transcription factor. May play a role in myeloid maturation and in the development and/or maintenance of other differentiated tissues. Probable substrate-recognition component of an E3 ubiquitin-protein ligase complex which mediates the ubiquitination and subsequent proteasomal degradation of target proteins; Belongs to the krueppel C2H2-type zinc-finger protein family

### Sheet: B - allProteins_enrichmentKegg
SF1B: Enrichment of Kegg terms for all the proteins measured in the study using the Olink platform
Term ID	Term Description	Observed Protein Count	Background Protein Count	Strength	False Discovery Rate	Matching Proteins in our Study (IDs)	Proteins in Category Measured in our Study
hsa04060	Cytokine-cytokine receptor interaction	99	263	1.23	2.28e-79	9606.ENSP00000006053,9606.ENSP00000162749,9606.ENSP00000204615,9606.ENSP00000215781,9606.ENSP00000216223,9606.ENSP00000219244,9606.ENSP00000221132,9606.ENSP00000221930,9606.ENSP00000222390,9606.ENSP00000225831,9606.ENSP00000225844,9606.ENSP00000226317,9606.ENSP00000226730,9606.ENSP00000227752,9606.ENSP00000228280,9606.ENSP00000228918,9606.ENSP00000229135,9606.ENSP00000231228,9606.ENSP00000231449,9606.ENSP00000231454,9606.ENSP00000241261,9606.ENSP00000244241,9606.ENSP00000258443,9606.ENSP00000261652,9606.ENSP00000263339,9606.ENSP00000263409,9606.ENSP00000263851,9606.ENSP00000270800,9606.ENSP00000274276,9606.ENSP00000275493,9606.ENSP00000276431,9606.ENSP00000280357,9606.ENSP00000288135,9606.ENSP00000290200,9606.ENSP00000293778,9606.ENSP00000293825,9606.ENSP00000296027,9606.ENSP00000297350,9606.ENSP00000297904,9606.ENSP00000302234,9606.ENSP00000302924,9606.ENSP00000304915,9606.ENSP00000305651,9606.ENSP00000306157,9606.ENSP00000306512,9606.ENSP00000306884,9606.ENSP00000308815,9606.ENSP00000312652,9606.ENSP00000312673,9606.ENSP00000314976,9606.ENSP00000317272,9606.ENSP00000320936,9606.ENSP00000327513,9606.ENSP00000327824,9606.ENSP00000330382,9606.ENSP00000330959,9606.ENSP00000339804,9606.ENSP00000344192,9606.ENSP00000346508,9606.ENSP00000347948,9606.ENSP00000347979,9606.ENSP00000349324,9606.ENSP00000351671,9606.ENSP00000354416,9606.ENSP00000354901,9606.ENSP00000356065,9606.ENSP00000357470,9606.ENSP00000359663,9606.ENSP00000361359,9606.ENSP00000365048,9606.ENSP00000365435,9606.ENSP00000367832,9606.ENSP00000369293,9606.ENSP00000375086,9606.ENSP00000375795,9606.ENSP00000378118,9606.ENSP00000379110,9606.ENSP00000379111,9606.ENSP00000379140,9606.ENSP00000381775,9606.ENSP00000385675,9606.ENSP00000386380,9606.ENSP00000387211,9606.ENSP00000398698,9606.ENSP00000400533,9606.ENSP00000403495,9606.ENSP00000412237,9606.ENSP00000465500,9606.ENSP00000469049,9606.ENSP00000469613,9606.ENSP00000470788,9606.ENSP00000474412,9606.ENSP00000477908,9606.ENSP00000478024,9606.ENSP00000478570,9606.ENSP00000478699,9606.ENSP00000479955,9606.ENSP00000482259,9606.ENSP00000484078	CX3CL1,TNFRSF1A,THPO,OSM,IL2RB,CCL17,TNFRSF10A,TGFB1,HGF,CCL2,CCL13,CXCL6,IL2,IL10RA,KITLG,LTBR,IFNG,IL12B,IL4,IL5,TNFSF10,IL17C,EDAR,TNFRSF13B,IL1A,LIFR,IL7,IL22RA1,OSMR,EGFR,TNFRSF10B,IL18,KIT,IL10RB,CXCL16,TNFSF12,CXCL5,TNFRSF11B,FIGF,CCL11,IL17D,IL13,CXCL10,IL7R,CXCL8,CXCL11,CCL19,LEP,GH1,IL20RA,MET,IL17RA,CSF1,IFNLR1,PDGFB,IL1R2,TSLP,IL17A,PDGFA,TNFRSF14,FAS,TNFRSF10C,CCL20,CCL28,CXCL9,IL20,IL6R,CD40LG,CD40,TNFSF13B,TNFRSF1B,CCL7,IL2RA,CCL25,IL24,CCL8,CXCL1,IL4R,CXCL12,TNFSF11,IL6,IL1R1,IL18R1,TNF,CCL24,LTA,IL10,TNFRSF11A,TNFSF14,FLT3LG,IL12RB1,CCL5,CCL3,CCL16,VEGFA,TNFRSF9,CCL18,CCL4,CCL15
hsa05323	Rheumatoid arthritis	31	84	1.22	1.92e-23	9606.ENSP00000221930,9606.ENSP00000225831,9606.ENSP00000226317,9606.ENSP00000229135,9606.ENSP00000263339,9606.ENSP00000264832,9606.ENSP00000280357,9606.ENSP00000296027,9606.ENSP00000299855,9606.ENSP00000306512,9606.ENSP00000322788,9606.ENSP00000324890,9606.ENSP00000327513,9606.ENSP00000344192,9606.ENSP00000345344,9606.ENSP00000351671,9606.ENSP00000360266,9606.ENSP00000365048,9606.ENSP00000369375,9606.ENSP00000379110,9606.ENSP00000379140,9606.ENSP00000380948,9606.ENSP00000381775,9606.ENSP00000385675,9606.ENSP00000398698,9606.ENSP00000428340,9606.ENSP00000465500,9606.ENSP00000468767,9606.ENSP00000474412,9606.ENSP00000477908,9606.ENSP00000478570	TGFB1,CCL2,CXCL6,IFNG,IL1A,ICAM1,IL18,CXCL5,MMP3,CXCL8,MMP1,CD28,CSF1,IL17A,CTSL,CCL20,JUN,TNFSF13B,TEK,CXCL1,CXCL12,ITGB2,TNFSF11,IL6,TNF,ANGPT1,TNFRSF11A,ACP5,CCL5,CCL3,VEGFA
hsa04151	PI3K-Akt signaling pathway	50	348	0.81	4.06e-22	9606.ENSP00000215781,9606.ENSP00000216223,9606.ENSP00000222271,9606.ENSP00000222390,9606.ENSP00000225964,9606.ENSP00000226730,9606.ENSP00000228280,9606.ENSP00000231449,9606.ENSP00000237837,9606.ENSP00000261405,9606.ENSP00000263851,9606.ENSP00000264498,9606.ENSP00000265131,9606.ENSP00000274276,9606.ENSP00000275493,9606.ENSP00000283249,9606.ENSP00000288135,9606.ENSP00000294312,9606.ENSP00000295400,9606.ENSP00000297904,9606.ENSP00000306157,9606.ENSP00000311697,9606.ENSP00000312673,9606.ENSP00000317272,9606.ENSP00000321326,9606.ENSP00000327290,9606.ENSP00000327513,9606.ENSP00000330382,9606.ENSP00000339730,9606.ENSP00000339826,9606.ENSP00000340691,9606.ENSP00000346508,9606.ENSP00000355751,9606.ENSP00000357470,9606.ENSP00000358525,9606.ENSP00000369293,9606.ENSP00000369375,9606.ENSP00000378517,9606.ENSP00000379097,9606.ENSP00000379111,9606.ENSP00000385675,9606.ENSP00000386896,9606.ENSP00000407685,9606.ENSP00000428340,9606.ENSP00000451040,9606.ENSP00000469455,9606.ENSP00000469613,9606.ENSP00000471477,9606.ENSP00000478570,9606.ENSP00000483825	OSM,IL2RB,COMP,HGF,COL1A1,IL2,KITLG,IL4,FGF23,VWF,IL7,FGF2,TNC,OSMR,EGFR,ITGB6,KIT,FGF19,TGFA,FIGF,IL7R,FGF5,GH1,MET,F2R,ITGA11,CSF1,PDGFB,THBS4,PIK3AP1,EIF4EBP1,PDGFA,THBS2,IL6R,NGF,IL2RA,TEK,SPP1,AREG,IL4R,IL6,ITGA6,TNXB,ANGPT1,PGF,NTF4,FLT3LG,FGF21,VEGFA,IKBKG
hsa04657	IL-17 signaling pathway	29	92	1.15	1.37e-20	9606.ENSP00000219244,9606.ENSP00000225831,9606.ENSP00000226317,9606.ENSP00000229135,9606.ENSP00000231449,9606.ENSP00000231454,9606.ENSP00000244241,9606.ENSP00000247668,9606.ENSP00000296027,9606.ENSP00000299855,9606.ENSP00000302234,9606.ENSP00000302924,9606.ENSP00000304915,9606.ENSP00000305651,9606.ENSP00000306512,9606.ENSP00000311032,9606.ENSP00000320936,9606.ENSP00000322788,9606.ENSP00000344192,9606.ENSP00000351273,9606.ENSP00000351671,9606.ENSP00000360266,9606.ENSP00000361405,9606.ENSP00000362108,9606.ENSP00000367832,9606.ENSP00000379110,9606.ENSP00000385675,9606.ENSP00000398698,9606.ENSP00000483825	CCL17,CCL2,CXCL6,IFNG,IL4,IL5,IL17C,TRAF2,CXCL5,MMP3,CCL11,IL17D,IL13,CXCL10,CXCL8,CASP3,IL17RA,MMP1,IL17A,CASP8,CCL20,JUN,MMP9,LCN2,CCL7,CXCL1,IL6,TNF,IKBKG
hsa04630	Jak-STAT signaling pathway	34	160	0.98	1.25e-19	9606.ENSP00000204615,9606.ENSP00000215781,9606.ENSP00000216223,9606.ENSP00000226730,9606.ENSP00000227752,9606.ENSP00000229135,9606.ENSP00000231228,9606.ENSP00000231449,9606.ENSP00000231454,9606.ENSP00000263409,9606.ENSP00000263851,9606.ENSP00000270800,9606.ENSP00000274276,9606.ENSP00000275493,9606.ENSP00000290200,9606.ENSP00000302924,9606.ENSP00000304915,9606.ENSP00000306157,9606.ENSP00000312652,9606.ENSP00000312673,9606.ENSP00000314976,9606.ENSP00000327824,9606.ENSP00000330382,9606.ENSP00000339804,9606.ENSP00000346508,9606.ENSP00000356065,9606.ENSP00000357470,9606.ENSP00000369293,9606.ENSP00000375795,9606.ENSP00000379111,9606.ENSP00000380073,9606.ENSP00000385675,9606.ENSP00000412237,9606.ENSP00000470788	THPO,OSM,IL2RB,IL2,IL10RA,IFNG,IL12B,IL4,IL5,LIFR,IL7,IL22RA1,OSMR,EGFR,IL10RB,IL17D,IL13,IL7R,LEP,GH1,IL20RA,IFNLR1,PDGFB,TSLP,PDGFA,IL20,IL6R,IL2RA,IL24,IL4R,IRF9,IL6,IL10,IL12RB1
hsa04640	Hematopoietic cell lineage	27	94	1.11	1.72e-18	9606.ENSP00000011653,9606.ENSP00000204615,9606.ENSP00000228280,9606.ENSP00000231449,9606.ENSP00000231454,9606.ENSP00000263339,9606.ENSP00000263851,9606.ENSP00000288135,9606.ENSP00000300060,9606.ENSP00000306157,9606.ENSP00000327513,9606.ENSP00000329380,9606.ENSP00000330959,9606.ENSP00000342681,9606.ENSP00000353224,9606.ENSP00000356024,9606.ENSP00000357470,9606.ENSP00000369293,9606.ENSP00000379111,9606.ENSP00000379191,9606.ENSP00000385675,9606.ENSP00000386380,9606.ENSP00000386559,9606.ENSP00000386896,9606.ENSP00000398698,9606.ENSP00000441691,9606.ENSP00000469613	CD4,THPO,KITLG,IL4,IL5,IL1A,IL7,KIT,ANPEP,IL7R,CSF1,GP1BA,IL1R2,CD5,TFRC,CR2,IL6R,IL2RA,IL4R,CD59,IL6,IL1R1,CD8A,ITGA6,TNF,ITGAM,FLT3LG
hsa05200	Pathways in cancer	54	515	0.68	1.72e-18	9606.ENSP00000216117,9606.ENSP00000216223,9606.ENSP00000219070,9606.ENSP00000221930,9606.ENSP00000222390,9606.ENSP00000226730,9606.ENSP00000228280,9606.ENSP00000229135,9606.ENSP00000231228,9606.ENSP00000231449,9606.ENSP00000231454,9606.ENSP00000237837,9606.ENSP00000247668,9606.ENSP00000261769,9606.ENSP00000262320,9606.ENSP00000263388,9606.ENSP00000263851,9606.ENSP00000264498,9606.ENSP00000275493,9606.ENSP00000277541,9606.ENSP00000288135,9606.ENSP00000294312,9606.ENSP00000295400,9606.ENSP00000297904,9606.ENSP00000304915,9606.ENSP00000306157,9606.ENSP00000306512,9606.ENSP00000311032,9606.ENSP00000311697,9606.ENSP00000317272,9606.ENSP00000321326,9606.ENSP00000322788,9606.ENSP00000330382,9606.ENSP00000338157,9606.ENSP00000346508,9606.ENSP00000347979,9606.ENSP00000351273,9606.ENSP00000351407,9606.ENSP00000355601,9606.ENSP00000357470,9606.ENSP00000360266,9606.ENSP00000361405,9606.ENSP00000361892,9606.ENSP00000369293,9606.ENSP00000379111,9606.ENSP00000379140,9606.ENSP00000385675,9606.ENSP00000386896,9606.ENSP00000451040,9606.ENSP00000469613,9606.ENSP00000470788,9606.ENSP00000471477,9606.ENSP00000478570,9606.ENSP00000483825	HMOX1,IL2RB,MMP2,TGFB1,HGF,IL2,KITLG,IFNG,IL12B,IL4,IL5,FGF23,TRAF2,CDH1,AXIN1,NOTCH3,IL7,FGF2,EGFR,NOTCH1,KIT,FGF19,TGFA,FIGF,IL13,IL7R,CXCL8,CASP3,FGF5,MET,F2R,MMP1,PDGFB,ZBTB16,PDGFA,FAS,CASP8,ARNT,EGLN1,IL6R,JUN,MMP9,STK4,IL2RA,IL4R,CXCL12,IL6,ITGA6,PGF,FLT3LG,IL12RB1,FGF21,VEGFA,IKBKG
hsa04064	NF-kappa B signaling pathway	26	93	1.1	1.29e-17	9606.ENSP00000162749,9606.ENSP00000225844,9606.ENSP00000228918,9606.ENSP00000247668,9606.ENSP00000263125,9606.ENSP00000264832,9606.ENSP00000294728,9606.ENSP00000306512,9606.ENSP00000308815,9606.ENSP00000355759,9606.ENSP00000358997,9606.ENSP00000359663,9606.ENSP00000361359,9606.ENSP00000361850,9606.ENSP00000365048,9606.ENSP00000369213,9606.ENSP00000379140,9606.ENSP00000381775,9606.ENSP00000386380,9606.ENSP00000390651,9606.ENSP00000398698,9606.ENSP00000403495,9606.ENSP00000465500,9606.ENSP00000469049,9606.ENSP00000482259,9606.ENSP00000483825	TNFRSF1A,CCL13,LTBR,TRAF2,PRKCQ,ICAM1,VCAM1,CXCL8,CCL19,PARP1,IRAK1,CD40LG,CD40,PLAU,TNFSF13B,DDX58,CXCL12,TNFSF11,IL1R1,IRAK4,TNF,LTA,TNFRSF11A,TNFSF14,CCL4,IKBKG
hsa05144	Malaria	21	47	1.31	1.29e-17	9606.ENSP00000221930,9606.ENSP00000222271,9606.ENSP00000222390,9606.ENSP00000225831,9606.ENSP00000229135,9606.ENSP00000263686,9606.ENSP00000264832,9606.ENSP00000280357,9606.ENSP00000294728,9606.ENSP00000306512,9606.ENSP00000317272,9606.ENSP00000331736,9606.ENSP00000339730,9606.ENSP00000355751,9606.ENSP00000359663,9606.ENSP00000361359,9606.ENSP00000380948,9606.ENSP00000385675,9606.ENSP00000398698,9606.ENSP00000412237,9606.ENSP00000457421	TGFB1,COMP,HGF,CCL2,IFNG,SELP,ICAM1,IL18,VCAM1,CXCL8,MET,SELE,THBS4,THBS2,CD40LG,CD40,ITGB2,IL6,TNF,IL10,PECAM1
hsa04010	MAPK signaling pathway	38	293	0.77	9.18e-16	9606.ENSP00000162749,9606.ENSP00000221930,9606.ENSP00000222390,9606.ENSP00000228280,9606.ENSP00000237837,9606.ENSP00000247668,9606.ENSP00000248553,9606.ENSP00000263339,9606.ENSP00000264498,9606.ENSP00000275493,9606.ENSP00000288135,9606.ENSP00000294312,9606.ENSP00000295400,9606.ENSP00000297904,9606.ENSP00000300659,9606.ENSP00000311032,9606.ENSP00000311697,9606.ENSP00000317272,9606.ENSP00000327513,9606.ENSP00000330382,9606.ENSP00000346508,9606.ENSP00000347979,9606.ENSP00000358525,9606.ENSP00000358997,9606.ENSP00000360266,9606.ENSP00000361892,9606.ENSP00000369375,9606.ENSP00000379097,9606.ENSP00000386380,9606.ENSP00000390651,9606.ENSP00000398698,9606.ENSP00000428340,9606.ENSP00000451040,9606.ENSP00000469455,9606.ENSP00000469613,9606.ENSP00000471477,9606.ENSP00000478570,9606.ENSP00000483825	TNFRSF1A,TGFB1,HGF,KITLG,FGF23,TRAF2,HSPB1,IL1A,FGF2,EGFR,KIT,FGF19,TGFA,FIGF,NFATC3,CASP3,FGF5,MET,CSF1,PDGFB,PDGFA,FAS,NGF,IRAK1,JUN,STK4,TEK,AREG,IL1R1,IRAK4,TNF,ANGPT1,PGF,NTF4,FLT3LG,FGF21,VEGFA,IKBKG
hsa04668	TNF signaling pathway	25	108	1.02	2.06e-15	9606.ENSP00000006053,9606.ENSP00000162749,9606.ENSP00000225831,9606.ENSP00000247668,9606.ENSP00000264832,9606.ENSP00000294728,9606.ENSP00000296027,9606.ENSP00000299855,9606.ENSP00000305651,9606.ENSP00000311032,9606.ENSP00000327513,9606.ENSP00000331736,9606.ENSP00000347979,9606.ENSP00000351273,9606.ENSP00000351671,9606.ENSP00000360266,9606.ENSP00000361405,9606.ENSP00000365435,9606.ENSP00000379110,9606.ENSP00000385675,9606.ENSP00000387211,9606.ENSP00000398698,9606.ENSP00000403495,9606.ENSP00000474412,9606.ENSP00000483825	CX3CL1,TNFRSF1A,CCL2,TRAF2,ICAM1,VCAM1,CXCL5,MMP3,CXCL10,CASP3,CSF1,SELE,FAS,CASP8,CCL20,JUN,MMP9,TNFRSF1B,CXCL1,IL6,IL18R1,TNF,LTA,CCL5,IKBKG
hsa04514	Cell adhesion molecules (CAMs)	27	139	0.94	5.07e-15	9606.ENSP00000011653,9606.ENSP00000160262,9606.ENSP00000228463,9606.ENSP00000236147,9606.ENSP00000261769,9606.ENSP00000263686,9606.ENSP00000264832,9606.ENSP00000294728,9606.ENSP00000305988,9606.ENSP00000323280,9606.ENSP00000324890,9606.ENSP00000331736,9606.ENSP00000344115,9606.ENSP00000354778,9606.ENSP00000357005,9606.ENSP00000359663,9606.ENSP00000361359,9606.ENSP00000370989,9606.ENSP00000380855,9606.ENSP00000380948,9606.ENSP00000386559,9606.ENSP00000386896,9606.ENSP00000415283,9606.ENSP00000441691,9606.ENSP00000447006,9606.ENSP00000457421,9606.ENSP00000480132	CD4,ICAM3,SELPLG,SELL,CDH1,SELP,ICAM1,VCAM1,ALCAM,CD6,CD28,SELE,CDH5,CNTNAP2,F11R,CD40LG,CD40,CD274,PDCD1LG2,ITGB2,CD8A,ITGA6,ICAM2,ITGAM,CNTN1,PECAM1,NCAM1
hsa04062	Chemokine signaling pathway	29	181	0.86	3.23e-14	9606.ENSP00000006053,9606.ENSP00000219244,9606.ENSP00000225831,9606.ENSP00000225844,9606.ENSP00000226317,9606.ENSP00000293778,9606.ENSP00000296027,9606.ENSP00000302234,9606.ENSP00000305651,9606.ENSP00000306512,9606.ENSP00000306884,9606.ENSP00000308815,9606.ENSP00000351671,9606.ENSP00000354416,9606.ENSP00000354901,9606.ENSP00000362680,9606.ENSP00000367832,9606.ENSP00000375086,9606.ENSP00000378118,9606.ENSP00000379110,9606.ENSP00000379140,9606.ENSP00000400533,9606.ENSP00000474412,9606.ENSP00000477908,9606.ENSP00000478024,9606.ENSP00000479955,9606.ENSP00000482259,9606.ENSP00000483825,9606.ENSP00000484078	CX3CL1,CCL17,CCL2,CCL13,CXCL6,CXCL16,CXCL5,CCL11,CXCL10,CXCL8,CXCL11,CCL19,CCL20,CCL28,CXCL9,SRC,CCL7,CCL25,CCL8,CXCL1,CXCL12,CCL24,CCL5,CCL3,CCL16,CCL18,CCL4,IKBKG,CCL15
hsa04380	Osteoclast differentiation	24	124	0.94	2.17e-13	9606.ENSP00000162749,9606.ENSP00000221930,9606.ENSP00000229135,9606.ENSP00000247668,9606.ENSP00000263339,9606.ENSP00000271450,9606.ENSP00000297350,9606.ENSP00000315997,9606.ENSP00000327513,9606.ENSP00000351497,9606.ENSP00000360266,9606.ENSP00000375616,9606.ENSP00000375629,9606.ENSP00000380073,9606.ENSP00000381775,9606.ENSP00000382941,9606.ENSP00000386380,9606.ENSP00000398698,9606.ENSP00000406478,9606.ENSP00000433642,9606.ENSP00000465500,9606.ENSP00000468767,9606.ENSP00000479089,9606.ENSP00000483825	TNFRSF1A,TGFB1,IFNG,TRAF2,IL1A,FCGR2A,TNFRSF11B,LILRB1,CSF1,FCGR2B,JUN,LILRB4,LILRB2,IRF9,TNFSF11,SIRPA,IL1R1,TNF,LILRB5,FCGR3B,TNFRSF11A,ACP5,OSCAR,IKBKG
hsa05162	Measles	24	133	0.91	7.88e-13	9606.ENSP00000216223,9606.ENSP00000221132,9606.ENSP00000226730,9606.ENSP00000229135,9606.ENSP00000231228,9606.ENSP00000231449,9606.ENSP00000241261,9606.ENSP00000263125,9606.ENSP00000263339,9606.ENSP00000276431,9606.ENSP00000304915,9606.ENSP00000306190,9606.ENSP00000313875,9606.ENSP00000324890,9606.ENSP00000347979,9606.ENSP00000349324,9606.ENSP00000351497,9606.ENSP00000358997,9606.ENSP00000360181,9606.ENSP00000369213,9606.ENSP00000369293,9606.ENSP00000380073,9606.ENSP00000385675,9606.ENSP00000390651	IL2RB,TNFRSF10A,IL2,IFNG,IL12B,IL4,TNFSF10,PRKCQ,IL1A,TNFRSF10B,IL13,SLAMF1,CD46,CD28,FAS,TNFRSF10C,FCGR2B,IRAK1,SH2D1A,DDX58,IL2RA,IRF9,IL6,IRAK4
hsa05418	Fluid shear stress and atherosclerosis	24	133	0.91	7.88e-13	9606.ENSP00000162749,9606.ENSP00000216117,9606.ENSP00000219070,9606.ENSP00000220809,9606.ENSP00000225831,9606.ENSP00000229135,9606.ENSP00000263339,9606.ENSP00000264832,9606.ENSP00000294728,9606.ENSP00000330382,9606.ENSP00000330959,9606.ENSP00000331736,9606.ENSP00000344115,9606.ENSP00000345344,9606.ENSP00000346508,9606.ENSP00000360266,9606.ENSP00000361405,9606.ENSP00000362680,9606.ENSP00000366307,9606.ENSP00000386380,9606.ENSP00000398698,9606.ENSP00000457421,9606.ENSP00000478570,9606.ENSP00000483825	TNFRSF1A,HMOX1,MMP2,PLAT,CCL2,IFNG,IL1A,ICAM1,VCAM1,PDGFB,IL1R2,SELE,CDH5,CTSL,PDGFA,JUN,MMP9,SRC,THBD,IL1R1,TNF,PECAM1,VEGFA,IKBKG
hsa04672	Intestinal immune network for IgA production	16	44	1.22	1.43e-12	9606.ENSP00000221930,9606.ENSP00000226730,9606.ENSP00000228918,9606.ENSP00000231449,9606.ENSP00000231454,9606.ENSP00000261652,9606.ENSP00000324890,9606.ENSP00000348888,9606.ENSP00000354416,9606.ENSP00000359663,9606.ENSP00000361359,9606.ENSP00000365048,9606.ENSP00000375086,9606.ENSP00000379140,9606.ENSP00000385675,9606.ENSP00000412237	TGFB1,IL2,LTBR,IL4,IL5,TNFRSF13B,CD28,PIGR,CCL28,CD40LG,CD40,TNFSF13B,CCL25,CXCL12,IL6,IL10
hsa05321	Inflammatory bowel disease (IBD)	17	62	1.09	1.05e-11	9606.ENSP00000221930,9606.ENSP00000226730,9606.ENSP00000229135,9606.ENSP00000231228,9606.ENSP00000231449,9606.ENSP00000231454,9606.ENSP00000263339,9606.ENSP00000280357,9606.ENSP00000304915,9606.ENSP00000344192,9606.ENSP00000360266,9606.ENSP00000379111,9606.ENSP00000385675,9606.ENSP00000387211,9606.ENSP00000398698,9606.ENSP00000412237,9606.ENSP00000470788	TGFB1,IL2,IFNG,IL12B,IL4,IL5,IL1A,IL18,IL13,IL17A,JUN,IL4R,IL6,IL18R1,TNF,IL10,IL12RB1
hsa04610	Complement and coagulation cascades	18	78	1.02	2.58e-11	9606.ENSP00000220809,9606.ENSP00000223095,9606.ENSP00000233156,9606.ENSP00000234071,9606.ENSP00000261405,9606.ENSP00000313875,9606.ENSP00000321326,9606.ENSP00000333203,9606.ENSP00000334145,9606.ENSP00000339328,9606.ENSP00000356024,9606.ENSP00000361850,9606.ENSP00000363079,9606.ENSP00000364731,9606.ENSP00000366307,9606.ENSP00000379191,9606.ENSP00000380948,9606.ENSP00000441691	PLAT,SERPINE1,TFPI,PROC,VWF,CD46,F2R,SERPINA5,F3,PLAUR,CR2,PLAU,MBL2,F7,THBD,CD59,ITGB2,ITGAM
hsa05164	Influenza A	24	168	0.81	5.25e-11	9606.ENSP00000162749,9606.ENSP00000221132,9606.ENSP00000225831,9606.ENSP00000229135,9606.ENSP00000231228,9606.ENSP00000241261,9606.ENSP00000263339,9606.ENSP00000264832,9606.ENSP00000276431,9606.ENSP00000280357,9606.ENSP00000305651,9606.ENSP00000306512,9606.ENSP00000343701,9606.ENSP00000347979,9606.ENSP00000349324,9606.ENSP00000360266,9606.ENSP00000369213,9606.ENSP00000370842,9606.ENSP00000380073,9606.ENSP00000385675,9606.ENSP00000390651,9606.ENSP00000398698,9606.ENSP00000474412,9606.ENSP00000485444	TNFRSF1A,TNFRSF10A,CCL2,IFNG,IL12B,TNFSF10,IL1A,ICAM1,TNFRSF10B,IL18,CXCL10,CXCL8,KPNA1,FAS,TNFRSF10C,JUN,DDX58,IL33,IRF9,IL6,IRAK4,TNF,CCL5,PRSS3P2
hsa04933	AGE-RAGE signaling pathway in diabetic complications	19	98	0.94	8.23e-11	9606.ENSP00000219070,9606.ENSP00000221930,9606.ENSP00000223095,9606.ENSP00000225831,9606.ENSP00000225964,9606.ENSP00000263339,9606.ENSP00000264832,9606.ENSP00000294728,9606.ENSP00000297904,9606.ENSP00000306512,9606.ENSP00000311032,9606.ENSP00000331736,9606.ENSP00000334145,9606.ENSP00000360266,9606.ENSP00000364210,9606.ENSP00000366307,9606.ENSP00000385675,9606.ENSP00000398698,9606.ENSP00000478570	MMP2,TGFB1,SERPINE1,CCL2,COL1A1,IL1A,ICAM1,VCAM1,FIGF,CXCL8,CASP3,SELE,F3,JUN,AGER,THBD,IL6,TNF,VEGFA
hsa05142	Chagas disease (American trypanosomiasis)	19	101	0.93	1.25e-10	9606.ENSP00000162749,9606.ENSP00000221930,9606.ENSP00000223095,9606.ENSP00000225831,9606.ENSP00000226730,9606.ENSP00000229135,9606.ENSP00000231228,9606.ENSP00000306512,9606.ENSP00000347979,9606.ENSP00000351273,9606.ENSP00000358997,9606.ENSP00000360266,9606.ENSP00000385675,9606.ENSP00000390651,9606.ENSP00000398698,9606.ENSP00000412237,9606.ENSP00000474412,9606.ENSP00000477908,9606.ENSP00000483825	TNFRSF1A,TGFB1,SERPINE1,CCL2,IL2,IFNG,IL12B,CXCL8,FAS,CASP8,IRAK1,JUN,IL6,IRAK4,TNF,IL10,CCL5,CCL3,IKBKG
hsa05152	Tuberculosis	23	172	0.78	4.25e-10	9606.ENSP00000162749,9606.ENSP00000221930,9606.ENSP00000227752,9606.ENSP00000229135,9606.ENSP00000231228,9606.ENSP00000236671,9606.ENSP00000263339,9606.ENSP00000271450,9606.ENSP00000280357,9606.ENSP00000290200,9606.ENSP00000302569,9606.ENSP00000311032,9606.ENSP00000351273,9606.ENSP00000351497,9606.ENSP00000358997,9606.ENSP00000362680,9606.ENSP00000380948,9606.ENSP00000385675,9606.ENSP00000390651,9606.ENSP00000398698,9606.ENSP00000412237,9606.ENSP00000433642,9606.ENSP00000441691	TNFRSF1A,TGFB1,IL10RA,IFNG,IL12B,CTSD,IL1A,FCGR2A,IL18,IL10RB,CLEC7A,CASP3,CASP8,FCGR2B,IRAK1,SRC,ITGB2,IL6,IRAK4,TNF,IL10,FCGR3B,ITGAM
hsa04658	Th1 and Th2 cell differentiation	17	88	0.94	9.65e-10	9606.ENSP00000011653,9606.ENSP00000216223,9606.ENSP00000226730,9606.ENSP00000229135,9606.ENSP00000231228,9606.ENSP00000231449,9606.ENSP00000231454,9606.ENSP00000263125,9606.ENSP00000263388,9606.ENSP00000277541,9606.ENSP00000300659,9606.ENSP00000304915,9606.ENSP00000360266,9606.ENSP00000369293,9606.ENSP00000379111,9606.ENSP00000470788,9606.ENSP00000483825	CD4,IL2RB,IL2,IFNG,IL12B,IL4,IL5,PRKCQ,NOTCH3,NOTCH1,NFATC3,IL13,JUN,IL2RA,IL4R,IL12RB1,IKBKG
hsa04659	Th17 cell differentiation	18	102	0.9	9.67e-10	9606.ENSP00000011653,9606.ENSP00000216223,9606.ENSP00000221930,9606.ENSP00000226730,9606.ENSP00000229135,9606.ENSP00000231449,9606.ENSP00000263125,9606.ENSP00000300659,9606.ENSP00000302924,9606.ENSP00000344192,9606.ENSP00000357470,9606.ENSP00000360266,9606.ENSP00000369293,9606.ENSP00000379111,9606.ENSP00000385675,9606.ENSP00000386380,9606.ENSP00000470788,9606.ENSP00000483825	CD4,IL2RB,TGFB1,IL2,IFNG,IL4,PRKCQ,NFATC3,IL17D,IL17A,IL6R,JUN,IL2RA,IL4R,IL6,IL1R1,IL12RB1,IKBKG
hsa04015	Rap1 signaling pathway	24	203	0.73	1.42e-09	9606.ENSP00000222390,9606.ENSP00000228280,9606.ENSP00000237837,9606.ENSP00000261769,9606.ENSP00000264498,9606.ENSP00000275493,9606.ENSP00000288135,9606.ENSP00000294312,9606.ENSP00000297904,9606.ENSP00000311697,9606.ENSP00000317272,9606.ENSP00000321326,9606.ENSP00000327513,9606.ENSP00000330382,9606.ENSP00000346508,9606.ENSP00000358525,9606.ENSP00000362680,9606.ENSP00000369375,9606.ENSP00000380948,9606.ENSP00000428340,9606.ENSP00000441691,9606.ENSP00000451040,9606.ENSP00000471477,9606.ENSP00000478570	HGF,KITLG,FGF23,CDH1,FGF2,EGFR,KIT,FGF19,FIGF,FGF5,MET,F2R,CSF1,PDGFB,PDGFA,NGF,SRC,TEK,ITGB2,ANGPT1,ITGAM,PGF,FGF21,VEGFA
hsa04620	Toll-like receptor signaling pathway	17	102	0.88	6.46e-09	9606.ENSP00000231228,9606.ENSP00000305651,9606.ENSP00000306512,9606.ENSP00000306884,9606.ENSP00000351273,9606.ENSP00000354901,9606.ENSP00000358997,9606.ENSP00000360266,9606.ENSP00000361359,9606.ENSP00000378517,9606.ENSP00000385675,9606.ENSP00000390651,9606.ENSP00000398698,9606.ENSP00000474412,9606.ENSP00000477908,9606.ENSP00000482259,9606.ENSP00000483825	IL12B,CXCL10,CXCL8,CXCL11,CASP8,CXCL9,IRAK1,JUN,CD40,SPP1,IL6,IRAK4,TNF,CCL5,CCL3,CCL4,IKBKG
hsa04014	Ras signaling pathway	24	228	0.68	1.12e-08	9606.ENSP00000222390,9606.ENSP00000228280,9606.ENSP00000237837,9606.ENSP00000264498,9606.ENSP00000275493,9606.ENSP00000288135,9606.ENSP00000294312,9606.ENSP00000295400,9606.ENSP00000297904,9606.ENSP00000311697,9606.ENSP00000317272,9606.ENSP00000327513,9606.ENSP00000330382,9606.ENSP00000346508,9606.ENSP00000358525,9606.ENSP00000361892,9606.ENSP00000369375,9606.ENSP00000428340,9606.ENSP00000451040,9606.ENSP00000469455,9606.ENSP00000469613,9606.ENSP00000471477,9606.ENSP00000478570,9606.ENSP00000483825	HGF,KITLG,FGF23,FGF2,EGFR,KIT,FGF19,TGFA,FIGF,FGF5,MET,CSF1,PDGFB,PDGFA,NGF,STK4,TEK,ANGPT1,PGF,NTF4,FLT3LG,FGF21,VEGFA,IKBKG
hsa05145	Toxoplasmosis	17	109	0.85	1.48e-08	9606.ENSP00000162749,9606.ENSP00000221930,9606.ENSP00000227752,9606.ENSP00000229135,9606.ENSP00000231228,9606.ENSP00000290200,9606.ENSP00000311032,9606.ENSP00000351273,9606.ENSP00000358997,9606.ENSP00000359663,9606.ENSP00000361359,9606.ENSP00000386896,9606.ENSP00000390651,9606.ENSP00000398698,9606.ENSP00000412237,9606.ENSP00000454071,9606.ENSP00000483825	TNFRSF1A,TGFB1,IL10RA,IFNG,IL12B,IL10RB,CASP3,CASP8,IRAK1,CD40LG,CD40,ITGA6,IRAK4,TNF,IL10,LDLR,IKBKG
hsa05330	Allograft rejection	11	35	1.15	2.13e-08	9606.ENSP00000226730,9606.ENSP00000229135,9606.ENSP00000231228,9606.ENSP00000231449,9606.ENSP00000231454,9606.ENSP00000324890,9606.ENSP00000347979,9606.ENSP00000359663,9606.ENSP00000361359,9606.ENSP00000398698,9606.ENSP00000412237	IL2,IFNG,IL12B,IL4,IL5,CD28,FAS,CD40LG,CD40,TNF,IL10
hsa05140	Leishmaniasis	14	70	0.96	2.28e-08	9606.ENSP00000221930,9606.ENSP00000229135,9606.ENSP00000231228,9606.ENSP00000231449,9606.ENSP00000263339,9606.ENSP00000271450,9606.ENSP00000358997,9606.ENSP00000360266,9606.ENSP00000380948,9606.ENSP00000390651,9606.ENSP00000398698,9606.ENSP00000412237,9606.ENSP00000433642,9606.ENSP00000441691	TGFB1,IFNG,IL12B,IL4,IL1A,FCGR2A,IRAK1,JUN,ITGB2,IRAK4,TNF,IL10,FCGR3B,ITGAM
hsa04210	Apoptosis	18	135	0.78	4.13e-08	9606.ENSP00000162749,9606.ENSP00000217131,9606.ENSP00000221132,9606.ENSP00000236671,9606.ENSP00000241261,9606.ENSP00000247668,9606.ENSP00000276431,9606.ENSP00000311032,9606.ENSP00000345344,9606.ENSP00000347979,9606.ENSP00000349324,9606.ENSP00000351273,9606.ENSP00000355759,9606.ENSP00000358525,9606.ENSP00000360266,9606.ENSP00000366237,9606.ENSP00000398698,9606.ENSP00000483825	TNFRSF1A,CTSZ,TNFRSF10A,CTSD,TNFSF10,TRAF2,TNFRSF10B,CASP3,CTSL,FAS,TNFRSF10C,CASP8,PARP1,NGF,JUN,DFFA,TNF,IKBKG
hsa05133	Pertussis	14	74	0.93	4.13e-08	9606.ENSP00000226317,9606.ENSP00000231228,9606.ENSP00000263339,9606.ENSP00000296027,9606.ENSP00000306512,9606.ENSP00000311032,9606.ENSP00000358997,9606.ENSP00000360266,9606.ENSP00000380948,9606.ENSP00000385675,9606.ENSP00000390651,9606.ENSP00000398698,9606.ENSP00000412237,9606.ENSP00000441691	CXCL6,IL12B,IL1A,CXCL5,CXCL8,CASP3,IRAK1,JUN,ITGB2,IL6,IRAK4,TNF,IL10,ITGAM
hsa01521	EGFR tyrosine kinase inhibitor resistance	14	78	0.91	7.04e-08	9606.ENSP00000222390,9606.ENSP00000264498,9606.ENSP00000275493,9606.ENSP00000295400,9606.ENSP00000301178,9606.ENSP00000317272,9606.ENSP00000330382,9606.ENSP00000331831,9606.ENSP00000340691,9606.ENSP00000346508,9606.ENSP00000357470,9606.ENSP00000362680,9606.ENSP00000385675,9606.ENSP00000478570	HGF,FGF2,EGFR,TGFA,AXL,MET,PDGFB,GAS6,EIF4EBP1,PDGFA,IL6R,SRC,IL6,VEGFA
hsa04510	Focal adhesion	21	197	0.68	7.91e-08	9606.ENSP00000222271,9606.ENSP00000222390,9606.ENSP00000225964,9606.ENSP00000261405,9606.ENSP00000265131,9606.ENSP00000275493,9606.ENSP00000283249,9606.ENSP00000297904,9606.ENSP00000317272,9606.ENSP00000327290,9606.ENSP00000330382,9606.ENSP00000339730,9606.ENSP00000346508,9606.ENSP00000355751,9606.ENSP00000360266,9606.ENSP00000362680,9606.ENSP00000378517,9606.ENSP00000386896,9606.ENSP00000407685,9606.ENSP00000451040,9606.ENSP00000478570	COMP,HGF,COL1A1,VWF,TNC,EGFR,ITGB6,FIGF,MET,ITGA11,PDGFB,THBS4,PDGFA,THBS2,JUN,SRC,SPP1,ITGA6,TNXB,PGF,VEGFA
hsa05146	Amoebiasis	15	94	0.86	8.16e-08	9606.ENSP00000221930,9606.ENSP00000225964,9606.ENSP00000229135,9606.ENSP00000231228,9606.ENSP00000248553,9606.ENSP00000306512,9606.ENSP00000311032,9606.ENSP00000330959,9606.ENSP00000379110,9606.ENSP00000380948,9606.ENSP00000385675,9606.ENSP00000386380,9606.ENSP00000398698,9606.ENSP00000412237,9606.ENSP00000441691	TGFB1,COL1A1,IFNG,IL12B,HSPB1,CXCL8,CASP3,IL1R2,CXCL1,ITGB2,IL6,IL1R1,TNF,IL10,ITGAM
hsa04512	ECM-receptor interaction	14	81	0.89	9.89e-08	9606.ENSP00000222271,9606.ENSP00000225964,9606.ENSP00000261405,9606.ENSP00000265131,9606.ENSP00000283249,9606.ENSP00000308782,9606.ENSP00000327290,9606.ENSP00000329380,9606.ENSP00000339730,9606.ENSP00000355751,9606.ENSP00000363827,9606.ENSP00000378517,9606.ENSP00000386896,9606.ENSP00000407685	COMP,COL1A1,VWF,TNC,ITGB6,GP6,ITGA11,GP1BA,THBS4,THBS2,HSPG2,SPP1,ITGA6,TNXB
hsa04066	HIF-1 signaling pathway	15	98	0.84	1.27e-07	9606.ENSP00000216117,9606.ENSP00000218388,9606.ENSP00000223095,9606.ENSP00000228918,9606.ENSP00000229135,9606.ENSP00000275493,9606.ENSP00000340691,9606.ENSP00000351407,9606.ENSP00000353224,9606.ENSP00000355601,9606.ENSP00000357470,9606.ENSP00000369375,9606.ENSP00000385675,9606.ENSP00000428340,9606.ENSP00000478570	HMOX1,TIMP1,SERPINE1,LTBR,IFNG,EGFR,EIF4EBP1,ARNT,TFRC,EGLN1,IL6R,TEK,IL6,ANGPT1,VEGFA
hsa05143	African trypanosomiasis	10	34	1.12	1.47e-07	9606.ENSP00000229135,9606.ENSP00000231228,9606.ENSP00000264832,9606.ENSP00000280357,9606.ENSP00000294728,9606.ENSP00000331736,9606.ENSP00000347979,9606.ENSP00000385675,9606.ENSP00000398698,9606.ENSP00000412237	IFNG,IL12B,ICAM1,IL18,VCAM1,SELE,FAS,IL6,TNF,IL10
hsa05205	Proteoglycans in cancer	20	195	0.67	2.77e-07	9606.ENSP00000052754,9606.ENSP00000219070,9606.ENSP00000221930,9606.ENSP00000222390,9606.ENSP00000230990,9606.ENSP00000231228,9606.ENSP00000264498,9606.ENSP00000275493,9606.ENSP00000311032,9606.ENSP00000317272,9606.ENSP00000320176,9606.ENSP00000339328,9606.ENSP00000345344,9606.ENSP00000347979,9606.ENSP00000361405,9606.ENSP00000361850,9606.ENSP00000362680,9606.ENSP00000363827,9606.ENSP00000398698,9606.ENSP00000478570	DCN,MMP2,TGFB1,HGF,HBEGF,IL12B,FGF2,EGFR,CASP3,MET,HCLS1,PLAUR,CTSL,FAS,MMP9,PLAU,SRC,HSPG2,TNF,VEGFA
hsa04650	Natural killer cell mediated cytotoxicity	16	124	0.77	3.47e-07	9606.ENSP00000221132,9606.ENSP00000229135,9606.ENSP00000241261,9606.ENSP00000264832,9606.ENSP00000276431,9606.ENSP00000291890,9606.ENSP00000311032,9606.ENSP00000347979,9606.ENSP00000349324,9606.ENSP00000357012,9606.ENSP00000360181,9606.ENSP00000371333,9606.ENSP00000380948,9606.ENSP00000398698,9606.ENSP00000415283,9606.ENSP00000433642	TNFRSF10A,IFNG,TNFSF10,ICAM1,TNFRSF10B,NCR1,CASP3,FAS,TNFRSF10C,CD244,SH2D1A,KLRD1,ITGB2,TNF,ICAM2,FCGR3B
hsa04660	T cell receptor signaling pathway	14	99	0.81	8.21e-07	9606.ENSP00000011653,9606.ENSP00000226730,9606.ENSP00000229135,9606.ENSP00000231449,9606.ENSP00000231454,9606.ENSP00000263125,9606.ENSP00000300659,9606.ENSP00000324890,9606.ENSP00000359663,9606.ENSP00000360266,9606.ENSP00000386559,9606.ENSP00000398698,9606.ENSP00000412237,9606.ENSP00000483825	CD4,IL2,IFNG,IL4,IL5,PRKCQ,NFATC3,CD28,CD40LG,JUN,CD8A,TNF,IL10,IKBKG
hsa05168	Herpes simplex infection	18	181	0.65	1.83e-06	9606.ENSP00000162749,9606.ENSP00000225831,9606.ENSP00000229135,9606.ENSP00000231228,9606.ENSP00000247668,9606.ENSP00000311032,9606.ENSP00000347948,9606.ENSP00000347979,9606.ENSP00000351273,9606.ENSP00000360266,9606.ENSP00000369213,9606.ENSP00000380073,9606.ENSP00000385675,9606.ENSP00000398698,9606.ENSP00000403495,9606.ENSP00000469049,9606.ENSP00000474412,9606.ENSP00000483825	TNFRSF1A,CCL2,IFNG,IL12B,TRAF2,CASP3,TNFRSF14,FAS,CASP8,JUN,DDX58,IRF9,IL6,TNF,LTA,TNFSF14,CCL5,IKBKG
hsa04145	Phagosome	16	145	0.7	2.25e-06	9606.ENSP00000222271,9606.ENSP00000225275,9606.ENSP00000271450,9606.ENSP00000302569,9606.ENSP00000309124,9606.ENSP00000318916,9606.ENSP00000339730,9606.ENSP00000345344,9606.ENSP00000351497,9606.ENSP00000353224,9606.ENSP00000355751,9606.ENSP00000361366,9606.ENSP00000363079,9606.ENSP00000380948,9606.ENSP00000433642,9606.ENSP00000441691	COMP,MPO,FCGR2A,CLEC7A,OLR1,MARCO,THBS4,CTSL,FCGR2B,TFRC,THBS2,SFTPD,MBL2,ITGB2,FCGR3B,ITGAM
hsa05165	Human papillomavirus infection	24	317	0.53	2.29e-06	9606.ENSP00000162749,9606.ENSP00000222271,9606.ENSP00000225964,9606.ENSP00000261405,9606.ENSP00000262320,9606.ENSP00000263388,9606.ENSP00000265131,9606.ENSP00000275493,9606.ENSP00000277541,9606.ENSP00000283249,9606.ENSP00000311032,9606.ENSP00000327290,9606.ENSP00000339730,9606.ENSP00000340691,9606.ENSP00000347979,9606.ENSP00000351273,9606.ENSP00000355751,9606.ENSP00000378517,9606.ENSP00000380073,9606.ENSP00000386896,9606.ENSP00000398698,9606.ENSP00000407685,9606.ENSP00000478570,9606.ENSP00000483825	TNFRSF1A,COMP,COL1A1,VWF,AXIN1,NOTCH3,TNC,EGFR,NOTCH1,ITGB6,CASP3,ITGA11,THBS4,EIF4EBP1,FAS,CASP8,THBS2,SPP1,IRF9,ITGA6,TNF,TNXB,VEGFA,IKBKG
hsa05166	HTLV-I infection	21	250	0.58	2.47e-06	9606.ENSP00000162749,9606.ENSP00000216223,9606.ENSP00000221930,9606.ENSP00000226730,9606.ENSP00000228918,9606.ENSP00000264832,9606.ENSP00000265371,9606.ENSP00000294728,9606.ENSP00000300659,9606.ENSP00000330382,9606.ENSP00000330959,9606.ENSP00000346508,9606.ENSP00000360266,9606.ENSP00000361359,9606.ENSP00000369293,9606.ENSP00000380948,9606.ENSP00000385675,9606.ENSP00000386380,9606.ENSP00000398698,9606.ENSP00000403495,9606.ENSP00000483825	TNFRSF1A,IL2RB,TGFB1,IL2,LTBR,ICAM1,NRP1,VCAM1,NFATC3,PDGFB,IL1R2,PDGFA,JUN,CD40,IL2RA,ITGB2,IL6,IL1R1,TNF,LTA,IKBKG
hsa05150	Staphylococcus aureus infection	10	51	0.95	3.2e-06	9606.ENSP00000228463,9606.ENSP00000263686,9606.ENSP00000264832,9606.ENSP00000271450,9606.ENSP00000351497,9606.ENSP00000363079,9606.ENSP00000380948,9606.ENSP00000412237,9606.ENSP00000433642,9606.ENSP00000441691	SELPLG,SELP,ICAM1,FCGR2A,FCGR2B,MBL2,ITGB2,IL10,FCGR3B,ITGAM
hsa05120	Epithelial cell signaling in Helicobacter pylori infection	11	66	0.88	3.64e-06	9606.ENSP00000230990,9606.ENSP00000275493,9606.ENSP00000306512,9606.ENSP00000311032,9606.ENSP00000317272,9606.ENSP00000357005,9606.ENSP00000360266,9606.ENSP00000362680,9606.ENSP00000379110,9606.ENSP00000474412,9606.ENSP00000483825	HBEGF,EGFR,CXCL8,CASP3,MET,F11R,JUN,SRC,CXCL1,CCL5,IKBKG
hsa05310	Asthma	8	28	1.11	3.64e-06	9606.ENSP00000231449,9606.ENSP00000231454,9606.ENSP00000302234,9606.ENSP00000304915,9606.ENSP00000359663,9606.ENSP00000361359,9606.ENSP00000398698,9606.ENSP00000412237	IL4,IL5,CCL11,IL13,CD40LG,CD40,TNF,IL10
hsa05134	Legionellosis	10	54	0.92	4.77e-06	9606.ENSP00000231228,9606.ENSP00000280357,9606.ENSP00000306512,9606.ENSP00000311032,9606.ENSP00000351273,9606.ENSP00000379110,9606.ENSP00000380948,9606.ENSP00000385675,9606.ENSP00000398698,9606.ENSP00000441691	IL12B,IL18,CXCL8,CASP3,CASP8,CXCL1,ITGB2,IL6,TNF,ITGAM
hsa05219	Bladder cancer	9	41	1	4.77e-06	9606.ENSP00000219070,9606.ENSP00000230990,9606.ENSP00000261769,9606.ENSP00000275493,9606.ENSP00000306512,9606.ENSP00000322788,9606.ENSP00000361405,9606.ENSP00000362680,9606.ENSP00000478570	MMP2,HBEGF,CDH1,EGFR,CXCL8,MMP1,MMP9,SRC,VEGFA
hsa05218	Melanoma	11	72	0.84	7.23e-06	9606.ENSP00000222390,9606.ENSP00000237837,9606.ENSP00000261769,9606.ENSP00000264498,9606.ENSP00000275493,9606.ENSP00000294312,9606.ENSP00000311697,9606.ENSP00000317272,9606.ENSP00000330382,9606.ENSP00000346508,9606.ENSP00000471477	HGF,FGF23,CDH1,FGF2,EGFR,FGF19,FGF5,MET,PDGFB,PDGFA,FGF21
hsa05167	Kaposi's sarcoma-associated herpesvirus infection	17	183	0.62	7.45e-06	9606.ENSP00000162749,9606.ENSP00000247668,9606.ENSP00000264498,9606.ENSP00000264832,9606.ENSP00000300659,9606.ENSP00000306512,9606.ENSP00000311032,9606.ENSP00000330382,9606.ENSP00000347979,9606.ENSP00000351273,9606.ENSP00000360266,9606.ENSP00000362680,9606.ENSP00000379110,9606.ENSP00000380073,9606.ENSP00000385675,9606.ENSP00000478570,9606.ENSP00000483825	TNFRSF1A,TRAF2,FGF2,ICAM1,NFATC3,CXCL8,CASP3,PDGFB,FAS,CASP8,JUN,SRC,CXCL1,IRF9,IL6,VEGFA,IKBKG
hsa05332	Graft-versus-host disease	8	36	1	1.64e-05	9606.ENSP00000226730,9606.ENSP00000229135,9606.ENSP00000263339,9606.ENSP00000324890,9606.ENSP00000347979,9606.ENSP00000371333,9606.ENSP00000385675,9606.ENSP00000398698	IL2,IFNG,IL1A,CD28,FAS,KLRD1,IL6,TNF
hsa05340	Primary immunodeficiency	8	37	0.99	1.92e-05	9606.ENSP00000011653,9606.ENSP00000261652,9606.ENSP00000306157,9606.ENSP00000359663,9606.ENSP00000361359,9606.ENSP00000361965,9606.ENSP00000386559,9606.ENSP00000483825	CD4,TNFRSF13B,IL7R,CD40LG,CD40,ADA,CD8A,IKBKG
hsa04940	Type I diabetes mellitus	8	40	0.96	3.07e-05	9606.ENSP00000226730,9606.ENSP00000229135,9606.ENSP00000231228,9606.ENSP00000263339,9606.ENSP00000324890,9606.ENSP00000347979,9606.ENSP00000398698,9606.ENSP00000403495	IL2,IFNG,IL12B,IL1A,CD28,FAS,TNF,LTA
hsa05161	Hepatitis B	14	142	0.65	3.07e-05	9606.ENSP00000221930,9606.ENSP00000300659,9606.ENSP00000306512,9606.ENSP00000311032,9606.ENSP00000347979,9606.ENSP00000351273,9606.ENSP00000360266,9606.ENSP00000361405,9606.ENSP00000362680,9606.ENSP00000363827,9606.ENSP00000369213,9606.ENSP00000385675,9606.ENSP00000398698,9606.ENSP00000483825	TGFB1,NFATC3,CXCL8,CASP3,FAS,CASP8,JUN,MMP9,SRC,HSPG2,DDX58,IL6,TNF,IKBKG
hsa05416	Viral myocarditis	9	56	0.86	3.97e-05	9606.ENSP00000264832,9606.ENSP00000284878,9606.ENSP00000311032,9606.ENSP00000324890,9606.ENSP00000351273,9606.ENSP00000359663,9606.ENSP00000361359,9606.ENSP00000380948,9606.ENSP00000416255	ICAM1,CXADR,CASP3,CD28,CASP8,CD40LG,CD40,ITGB2,EIF4G1
hsa05202	Transcriptional misregulation in cancer	15	169	0.6	4.47e-05	9606.ENSP00000216223,9606.ENSP00000220809,9606.ENSP00000225275,9606.ENSP00000299855,9606.ENSP00000306512,9606.ENSP00000317272,9606.ENSP00000330959,9606.ENSP00000338157,9606.ENSP00000346508,9606.ENSP00000361359,9606.ENSP00000361405,9606.ENSP00000361850,9606.ENSP00000370473,9606.ENSP00000385675,9606.ENSP00000441691	IL2RB,PLAT,MPO,MMP3,CXCL8,MET,IL1R2,ZBTB16,PDGFA,CD40,MMP9,PLAU,IGFBP3,IL6,ITGAM
hsa05206	MicroRNAs in cancer	14	149	0.63	4.74e-05	9606.ENSP00000216117,9606.ENSP00000263388,9606.ENSP00000265131,9606.ENSP00000275493,9606.ENSP00000277541,9606.ENSP00000311032,9606.ENSP00000317272,9606.ENSP00000330382,9606.ENSP00000346508,9606.ENSP00000361405,9606.ENSP00000361850,9606.ENSP00000366306,9606.ENSP00000407685,9606.ENSP00000478570	HMOX1,NOTCH3,TNC,EGFR,NOTCH1,CASP3,MET,PDGFB,PDGFA,MMP9,PLAU,SPRY2,TNXB,VEGFA
hsa04217	Necroptosis	14	155	0.61	7.02e-05	9606.ENSP00000162749,9606.ENSP00000221132,9606.ENSP00000229135,9606.ENSP00000241261,9606.ENSP00000247668,9606.ENSP00000263339,9606.ENSP00000276431,9606.ENSP00000347979,9606.ENSP00000349324,9606.ENSP00000351273,9606.ENSP00000355759,9606.ENSP00000370842,9606.ENSP00000380073,9606.ENSP00000398698	TNFRSF1A,TNFRSF10A,IFNG,TNFSF10,TRAF2,IL1A,TNFRSF10B,FAS,TNFRSF10C,CASP8,PARP1,IL33,IRF9,TNF
hsa05320	Autoimmune thyroid disease	8	49	0.87	0.0001	9606.ENSP00000226730,9606.ENSP00000231449,9606.ENSP00000231454,9606.ENSP00000324890,9606.ENSP00000347979,9606.ENSP00000359663,9606.ENSP00000361359,9606.ENSP00000412237	IL2,IL4,IL5,CD28,FAS,CD40LG,CD40,IL10
hsa04621	NOD-like receptor signaling pathway	14	166	0.58	0.00014	9606.ENSP00000225831,9606.ENSP00000247668,9606.ENSP00000280357,9606.ENSP00000306512,9606.ENSP00000351273,9606.ENSP00000360266,9606.ENSP00000376505,9606.ENSP00000379110,9606.ENSP00000380073,9606.ENSP00000385675,9606.ENSP00000390651,9606.ENSP00000398698,9606.ENSP00000474412,9606.ENSP00000483825	CCL2,TRAF2,IL18,CXCL8,CASP8,JUN,TANK,CXCL1,IRF9,IL6,IRAK4,TNF,CCL5,IKBKG
hsa05211	Renal cell carcinoma	9	68	0.78	0.00014	9606.ENSP00000221930,9606.ENSP00000222390,9606.ENSP00000295400,9606.ENSP00000317272,9606.ENSP00000330382,9606.ENSP00000351407,9606.ENSP00000355601,9606.ENSP00000360266,9606.ENSP00000478570	TGFB1,HGF,TGFA,MET,PDGFB,ARNT,EGLN1,JUN,VEGFA
hsa04622	RIG-I-like receptor signaling pathway	9	70	0.76	0.00017	9606.ENSP00000231228,9606.ENSP00000247668,9606.ENSP00000305651,9606.ENSP00000306512,9606.ENSP00000351273,9606.ENSP00000369213,9606.ENSP00000376505,9606.ENSP00000398698,9606.ENSP00000483825	IL12B,TRAF2,CXCL10,CXCL8,CASP8,DDX58,TANK,TNF,IKBKG
hsa04932	Non-alcoholic fatty liver disease (NAFLD)	13	149	0.6	0.00018	9606.ENSP00000162749,9606.ENSP00000221930,9606.ENSP00000247668,9606.ENSP00000263339,9606.ENSP00000306512,9606.ENSP00000311032,9606.ENSP00000312652,9606.ENSP00000347979,9606.ENSP00000351273,9606.ENSP00000357470,9606.ENSP00000360266,9606.ENSP00000385675,9606.ENSP00000398698	TNFRSF1A,TGFB1,TRAF2,IL1A,CXCL8,CASP3,LEP,FAS,CASP8,IL6R,JUN,IL6,TNF
hsa04810	Regulation of actin cytoskeleton	15	205	0.52	0.00031	9606.ENSP00000237837,9606.ENSP00000264498,9606.ENSP00000275493,9606.ENSP00000283249,9606.ENSP00000294312,9606.ENSP00000311697,9606.ENSP00000321326,9606.ENSP00000327290,9606.ENSP00000330382,9606.ENSP00000346508,9606.ENSP00000362680,9606.ENSP00000380948,9606.ENSP00000386896,9606.ENSP00000441691,9606.ENSP00000471477	FGF23,FGF2,EGFR,ITGB6,FGF19,FGF5,F2R,ITGA11,PDGFB,PDGFA,SRC,ITGB2,ITGA6,ITGAM,FGF21
hsa05215	Prostate cancer	10	97	0.67	0.00036	9606.ENSP00000220809,9606.ENSP00000275493,9606.ENSP00000295400,9606.ENSP00000299855,9606.ENSP00000330382,9606.ENSP00000330959,9606.ENSP00000346508,9606.ENSP00000361405,9606.ENSP00000361850,9606.ENSP00000483825	PLAT,EGFR,TGFA,MMP3,PDGFB,IL1R2,PDGFA,MMP9,PLAU,IKBKG
hsa04623	Cytosolic DNA-sensing pathway	8	62	0.77	0.00042	9606.ENSP00000280357,9606.ENSP00000305651,9606.ENSP00000369213,9606.ENSP00000370842,9606.ENSP00000385675,9606.ENSP00000474412,9606.ENSP00000482259,9606.ENSP00000483825	IL18,CXCL10,DDX58,IL33,IL6,CCL5,CCL4,IKBKG
hsa05020	Prion diseases	6	33	0.91	0.00055	9606.ENSP00000263339,9606.ENSP00000270142,9606.ENSP00000277541,9606.ENSP00000385675,9606.ENSP00000474412,9606.ENSP00000480132	IL1A,SOD1,NOTCH1,IL6,CCL5,NCAM1
hsa05132	Salmonella infection	9	84	0.68	0.00057	9606.ENSP00000229135,9606.ENSP00000263339,9606.ENSP00000280357,9606.ENSP00000306512,9606.ENSP00000360266,9606.ENSP00000379110,9606.ENSP00000385675,9606.ENSP00000477908,9606.ENSP00000482259	IFNG,IL1A,IL18,CXCL8,JUN,CXCL1,IL6,CCL3,CCL4
hsa05224	Breast cancer	12	147	0.57	0.00057	9606.ENSP00000237837,9606.ENSP00000262320,9606.ENSP00000263388,9606.ENSP00000264498,9606.ENSP00000275493,9606.ENSP00000277541,9606.ENSP00000288135,9606.ENSP00000294312,9606.ENSP00000311697,9606.ENSP00000360266,9606.ENSP00000381775,9606.ENSP00000471477	FGF23,AXIN1,NOTCH3,FGF2,EGFR,NOTCH1,KIT,FGF19,FGF5,JUN,TNFSF11,FGF21
hsa04920	Adipocytokine signaling pathway	8	69	0.72	0.00077	9606.ENSP00000162749,9606.ENSP00000247668,9606.ENSP00000263125,9606.ENSP00000290953,9606.ENSP00000312652,9606.ENSP00000365435,9606.ENSP00000398698,9606.ENSP00000483825	TNFRSF1A,TRAF2,PRKCQ,AGRP,LEP,TNFRSF1B,TNF,IKBKG
hsa04670	Leukocyte transendothelial migration	10	112	0.61	0.00096	9606.ENSP00000219070,9606.ENSP00000264832,9606.ENSP00000294728,9606.ENSP00000344115,9606.ENSP00000357005,9606.ENSP00000361405,9606.ENSP00000379140,9606.ENSP00000380948,9606.ENSP00000441691,9606.ENSP00000457421	MMP2,ICAM1,VCAM1,CDH5,F11R,MMP9,CXCL12,ITGB2,ITGAM,PECAM1
hsa05322	Systemic lupus erythematosus	9	94	0.64	0.0012	9606.ENSP00000229135,9606.ENSP00000254436,9606.ENSP00000271450,9606.ENSP00000324890,9606.ENSP00000359663,9606.ENSP00000361359,9606.ENSP00000398698,9606.ENSP00000412237,9606.ENSP00000433642	IFNG,TRIM21,FCGR2A,CD28,CD40LG,CD40,TNF,IL10,FCGR3B
hsa05169	Epstein-Barr virus infection	13	194	0.48	0.0017	9606.ENSP00000227752,9606.ENSP00000229135,9606.ENSP00000247668,9606.ENSP00000248553,9606.ENSP00000264832,9606.ENSP00000290200,9606.ENSP00000356024,9606.ENSP00000358997,9606.ENSP00000360266,9606.ENSP00000361359,9606.ENSP00000369213,9606.ENSP00000412237,9606.ENSP00000483825	IL10RA,IFNG,TRAF2,HSPB1,ICAM1,IL10RB,CR2,IRAK1,JUN,CD40,DDX58,IL10,IKBKG
hsa05226	Gastric cancer	11	147	0.53	0.0019	9606.ENSP00000221930,9606.ENSP00000222390,9606.ENSP00000237837,9606.ENSP00000261769,9606.ENSP00000262320,9606.ENSP00000264498,9606.ENSP00000275493,9606.ENSP00000294312,9606.ENSP00000311697,9606.ENSP00000317272,9606.ENSP00000471477	TGFB1,HGF,FGF23,CDH1,AXIN1,FGF2,EGFR,FGF19,FGF5,MET,FGF21
hsa00910	Nitrogen metabolism	4	17	1.03	0.0027	9606.ENSP00000285381,9606.ENSP00000300900,9606.ENSP00000309649,9606.ENSP00000430656	CA3,CA4,CA5A,CA1
hsa04926	Relaxin signaling pathway	10	130	0.54	0.0027	9606.ENSP00000219070,9606.ENSP00000221930,9606.ENSP00000225964,9606.ENSP00000275493,9606.ENSP00000297904,9606.ENSP00000322788,9606.ENSP00000360266,9606.ENSP00000361405,9606.ENSP00000362680,9606.ENSP00000478570	MMP2,TGFB1,COL1A1,EGFR,FIGF,MMP1,JUN,MMP9,SRC,VEGFA
hsa04979	Cholesterol metabolism	6	48	0.75	0.0029	9606.ENSP00000256637,9606.ENSP00000303208,9606.ENSP00000309757,9606.ENSP00000360170,9606.ENSP00000417138,9606.ENSP00000454071	SORT1,PCSK9,LPL,ANGPTL3,PLTP,LDLR
hsa04974	Protein digestion and absorption	8	90	0.6	0.0035	9606.ENSP00000011292,9606.ENSP00000225964,9606.ENSP00000347665,9606.ENSP00000353731,9606.ENSP00000377055,9606.ENSP00000389326,9606.ENSP00000417222,9606.ENSP00000485444	CPA1,COL1A1,COL18A1,DPP4,PRCP,ACE2,CPB1,PRSS3P2
hsa04662	B cell receptor signaling pathway	7	71	0.65	0.004	9606.ENSP00000300659,9606.ENSP00000339826,9606.ENSP00000351497,9606.ENSP00000356024,9606.ENSP00000360266,9606.ENSP00000423602,9606.ENSP00000483825	NFATC3,PIK3AP1,FCGR2B,CR2,JUN,DAPP1,IKBKG
hsa03320	PPAR signaling pathway	7	72	0.64	0.0043	9606.ENSP00000256104,9606.ENSP00000274024,9606.ENSP00000309124,9606.ENSP00000309757,9606.ENSP00000322788,9606.ENSP00000377549,9606.ENSP00000417138	FABP4,FABP2,OLR1,LPL,MMP1,FABP6,PLTP
hsa01522	Endocrine resistance	8	95	0.58	0.0047	9606.ENSP00000219070,9606.ENSP00000230990,9606.ENSP00000263388,9606.ENSP00000275493,9606.ENSP00000277541,9606.ENSP00000360266,9606.ENSP00000361405,9606.ENSP00000362680	MMP2,HBEGF,NOTCH3,EGFR,NOTCH1,JUN,MMP9,SRC
hsa04614	Renin-angiotensin system	4	23	0.9	0.0066	9606.ENSP00000272190,9606.ENSP00000300060,9606.ENSP00000377055,9606.ENSP00000389326	REN,ANPEP,PRCP,ACE2
hsa04012	ErbB signaling pathway	7	83	0.58	0.0086	9606.ENSP00000230990,9606.ENSP00000275493,9606.ENSP00000295400,9606.ENSP00000340691,9606.ENSP00000360266,9606.ENSP00000362680,9606.ENSP00000379097	HBEGF,EGFR,TGFA,EIF4EBP1,JUN,SRC,AREG
hsa05160	Hepatitis C	9	131	0.49	0.0088	9606.ENSP00000162749,9606.ENSP00000247668,9606.ENSP00000275493,9606.ENSP00000306512,9606.ENSP00000369213,9606.ENSP00000380073,9606.ENSP00000398698,9606.ENSP00000454071,9606.ENSP00000483825	TNFRSF1A,TRAF2,EGFR,CXCL8,DDX58,IRF9,TNF,LDLR,IKBKG
hsa04915	Estrogen signaling pathway	9	133	0.49	0.0095	9606.ENSP00000219070,9606.ENSP00000230990,9606.ENSP00000236671,9606.ENSP00000275493,9606.ENSP00000295400,9606.ENSP00000355124,9606.ENSP00000360266,9606.ENSP00000361405,9606.ENSP00000362680	MMP2,HBEGF,CTSD,EGFR,TGFA,KRT19,JUN,MMP9,SRC
hsa05210	Colorectal cancer	7	85	0.57	0.0095	9606.ENSP00000221930,9606.ENSP00000262320,9606.ENSP00000275493,9606.ENSP00000295400,9606.ENSP00000311032,9606.ENSP00000360266,9606.ENSP00000379097	TGFB1,AXIN1,EGFR,TGFA,CASP3,JUN,AREG
hsa04612	Antigen processing and presentation	6	66	0.61	0.0114	9606.ENSP00000011653,9606.ENSP00000229135,9606.ENSP00000345344,9606.ENSP00000371333,9606.ENSP00000386559,9606.ENSP00000398698	CD4,IFNG,CTSL,KLRD1,CD8A,TNF
hsa05221	Acute myeloid leukemia	6	66	0.61	0.0114	9606.ENSP00000225275,9606.ENSP00000288135,9606.ENSP00000338157,9606.ENSP00000340691,9606.ENSP00000441691,9606.ENSP00000483825	MPO,KIT,ZBTB16,EIF4EBP1,ITGAM,IKBKG
hsa04115	p53 signaling pathway	6	68	0.6	0.0127	9606.ENSP00000223095,9606.ENSP00000276431,9606.ENSP00000311032,9606.ENSP00000347979,9606.ENSP00000351273,9606.ENSP00000370473	SERPINE1,TNFRSF10B,CASP3,FAS,CASP8,IGFBP3
hsa05014	Amyotrophic lateral sclerosis (ALS)	5	50	0.66	0.0157	9606.ENSP00000162749,9606.ENSP00000270142,9606.ENSP00000311032,9606.ENSP00000365435,9606.ENSP00000398698	TNFRSF1A,SOD1,CASP3,TNFRSF1B,TNF
hsa04142	Lysosome	8	123	0.47	0.0181	9606.ENSP00000217131,9606.ENSP00000236671,9606.ENSP00000247933,9606.ENSP00000256637,9606.ENSP00000265598,9606.ENSP00000306920,9606.ENSP00000345344,9606.ENSP00000468767	CTSZ,CTSD,IDUA,SORT1,LAMP3,GLB1,CTSL,ACP5
hsa04068	FoxO signaling pathway	8	130	0.44	0.0241	9606.ENSP00000221930,9606.ENSP00000241261,9606.ENSP00000275493,9606.ENSP00000306157,9606.ENSP00000361892,9606.ENSP00000385675,9606.ENSP00000412237,9606.ENSP00000446252	TGFB1,TNFSF10,EGFR,IL7R,STK4,IL6,IL10,SOD2
hsa05410	Hypertrophic cardiomyopathy (HCM)	6	81	0.52	0.0263	9606.ENSP00000221930,9606.ENSP00000283249,9606.ENSP00000327290,9606.ENSP00000385675,9606.ENSP00000386896,9606.ENSP00000398698	TGFB1,ITGB6,ITGA11,IL6,ITGA6,TNF
hsa04350	TGF-beta signaling pathway	6	83	0.51	0.0289	9606.ENSP00000052754,9606.ENSP00000221930,9606.ENSP00000229135,9606.ENSP00000256759,9606.ENSP00000283147,9606.ENSP00000398698	DCN,TGFB1,IFNG,FST,BMP6,TNF
hsa04722	Neurotrophin signaling pathway	7	116	0.44	0.0395	9606.ENSP00000256637,9606.ENSP00000345492,9606.ENSP00000358525,9606.ENSP00000358997,9606.ENSP00000360266,9606.ENSP00000390651,9606.ENSP00000469455	SORT1,SH2B3,NGF,IRAK1,JUN,IRAK4,NTF4
hsa04360	Axon guidance	9	173	0.37	0.0396	9606.ENSP00000265371,9606.ENSP00000300659,9606.ENSP00000317272,9606.ENSP00000350896,9606.ENSP00000352882,9606.ENSP00000362680,9606.ENSP00000379140,9606.ENSP00000409171,9606.ENSP00000418663	NRP1,NFATC3,MET,EPHB4,PLXNA4,SRC,CXCL12,PLXNB2,BOC
hsa04072	Phospholipase D signaling pathway	8	145	0.4	0.0405	9606.ENSP00000228280,9606.ENSP00000275493,9606.ENSP00000288135,9606.ENSP00000306512,9606.ENSP00000321326,9606.ENSP00000330382,9606.ENSP00000346508,9606.ENSP00000412178	KITLG,EGFR,KIT,CXCL8,F2R,PDGFB,PDGFA,DGKZ

### Sheet: C-allProteins_enrichmntReactome
SF1C: Enrichment of Reactome terms for all the proteins measured in the study using the Olink platform
Term ID	Term Description	Observed Protein Count	Background Protein Count	Strength	False Discovery Rate	Matching Proteins in our Study (IDs)	Proteins in Category Measured in our Study
HSA-1280215	Cytokine Signaling in Immune system	73	328	1	1.66e-44	9606.ENSP00000011653,9606.ENSP00000162749,9606.ENSP00000215781,9606.ENSP00000216117,9606.ENSP00000216223,9606.ENSP00000221847,9606.ENSP00000225831,9606.ENSP00000226730,9606.ENSP00000227752,9606.ENSP00000228918,9606.ENSP00000229135,9606.ENSP00000231228,9606.ENSP00000231449,9606.ENSP00000231454,9606.ENSP00000244241,9606.ENSP00000254436,9606.ENSP00000258443,9606.ENSP00000259206,9606.ENSP00000261652,9606.ENSP00000263339,9606.ENSP00000263409,9606.ENSP00000264257,9606.ENSP00000264832,9606.ENSP00000270800,9606.ENSP00000274276,9606.ENSP00000280357,9606.ENSP00000290200,9606.ENSP00000293825,9606.ENSP00000294728,9606.ENSP00000297350,9606.ENSP00000299855,9606.ENSP00000302234,9606.ENSP00000302935,9606.ENSP00000304915,9606.ENSP00000305651,9606.ENSP00000306512,9606.ENSP00000308815,9606.ENSP00000314976,9606.ENSP00000320936,9606.ENSP00000327513,9606.ENSP00000327824,9606.ENSP00000330959,9606.ENSP00000344192,9606.ENSP00000347948,9606.ENSP00000351671,9606.ENSP00000356065,9606.ENSP00000357726,9606.ENSP00000359663,9606.ENSP00000362108,9606.ENSP00000364210,9606.ENSP00000365048,9606.ENSP00000365435,9606.ENSP00000369293,9606.ENSP00000369373,9606.ENSP00000375795,9606.ENSP00000378856,9606.ENSP00000379110,9606.ENSP00000379111,9606.ENSP00000380073,9606.ENSP00000381775,9606.ENSP00000384212,9606.ENSP00000386380,9606.ENSP00000387211,9606.ENSP00000403495,9606.ENSP00000412237,9606.ENSP00000446252,9606.ENSP00000465500,9606.ENSP00000469049,9606.ENSP00000470788,9606.ENSP00000474412,9606.ENSP00000477908,9606.ENSP00000478699,9606.ENSP00000482259	CD4,TNFRSF1A,OSM,HMOX1,IL2RB,EBI3,CCL2,IL2,IL10RA,LTBR,IFNG,IL12B,IL4,IL5,IL17C,TRIM21,EDAR,IL1RN,TNFRSF13B,IL1A,LIFR,IL1RL2,ICAM1,IL22RA1,OSMR,IL18,IL10RB,TNFSF12,VCAM1,TNFRSF11B,MMP3,CCL11,IL16,IL13,CXCL10,CXCL8,CCL19,IL20RA,IL17RA,CSF1,IFNLR1,IL1R2,IL17A,TNFRSF14,CCL20,IL20,S100A12,CD40LG,LCN2,AGER,TNFSF13B,TNFRSF1B,IL2RA,TRIM5,IL24,LGALS9,CXCL1,IL4R,IRF9,TNFSF11,IL18BP,IL1R1,IL18R1,LTA,IL10,SOD2,TNFRSF11A,TNFSF14,IL12RB1,CCL5,CCL3,TNFRSF9,CCL4
HSA-109582	Hemostasis	51	591	0.59	2.47e-14	9606.ENSP00000204615,9606.ENSP00000218388,9606.ENSP00000220809,9606.ENSP00000221930,9606.ENSP00000222390,9606.ENSP00000223095,9606.ENSP00000225964,9606.ENSP00000228463,9606.ENSP00000233156,9606.ENSP00000234071,9606.ENSP00000234347,9606.ENSP00000236147,9606.ENSP00000244336,9606.ENSP00000244709,9606.ENSP00000261405,9606.ENSP00000263686,9606.ENSP00000263735,9606.ENSP00000270142,9606.ENSP00000284878,9606.ENSP00000295408,9606.ENSP00000297904,9606.ENSP00000308782,9606.ENSP00000309124,9606.ENSP00000312367,9606.ENSP00000321326,9606.ENSP00000322788,9606.ENSP00000329380,9606.ENSP00000330382,9606.ENSP00000331736,9606.ENSP00000331831,9606.ENSP00000333203,9606.ENSP00000334145,9606.ENSP00000339328,9606.ENSP00000345492,9606.ENSP00000357005,9606.ENSP00000357012,9606.ENSP00000361850,9606.ENSP00000362680,9606.ENSP00000364731,9606.ENSP00000366307,9606.ENSP00000369375,9606.ENSP00000377055,9606.ENSP00000380948,9606.ENSP00000382941,9606.ENSP00000386896,9606.ENSP00000412178,9606.ENSP00000418009,9606.ENSP00000428340,9606.ENSP00000441691,9606.ENSP00000457421,9606.ENSP00000478570	THPO,TIMP1,PLAT,TGFB1,HGF,SERPINE1,COL1A1,SELPLG,TFPI,PROC,PRTN3,SELL,CEACAM8,TREM1,VWF,SELP,EPCAM,SOD1,CXADR,MERTK,FIGF,GP6,OLR1,CD84,F2R,MMP1,GP1BA,PDGFB,SELE,GAS6,SERPINA5,F3,PLAUR,SH2B3,F11R,CD244,PLAU,SRC,F7,THBD,TEK,PRCP,ITGB2,SIRPA,ITGA6,DGKZ,RARRES2,ANGPT1,ITGAM,PECAM1,VEGFA
HSA-168249	Innate Immune System	26	272	0.64	3.29e-08	9606.ENSP00000008938,9606.ENSP00000053867,9606.ENSP00000217131,9606.ENSP00000221515,9606.ENSP00000225275,9606.ENSP00000229332,9606.ENSP00000233997,9606.ENSP00000246006,9606.ENSP00000254301,9606.ENSP00000255409,9606.ENSP00000263863,9606.ENSP00000271450,9606.ENSP00000291568,9606.ENSP00000295927,9606.ENSP00000299665,9606.ENSP00000300060,9606.ENSP00000302569,9606.ENSP00000344829,9606.ENSP00000348888,9606.ENSP00000356198,9606.ENSP00000364635,9606.ENSP00000367265,9606.ENSP00000371505,9606.ENSP00000377456,9606.ENSP00000381448,9606.ENSP00000440428	PGLYRP1,GRN,CTSZ,RETN,MPO,CLEC4A,AZU1,CD93,LGALS3,CHI3L1,GNLY,FCGR2A,CSTB,PTX3,CLEC4D,ANPEP,CLEC7A,QPCT,PIGR,CHIT1,PADI2,CKAP4,CLEC6A,REG3A,CST3,CLEC4C
HSA-1280218	Adaptive Immune System	24	400	0.43	0.00025	9606.ENSP00000160262,9606.ENSP00000203629,9606.ENSP00000236671,9606.ENSP00000261714,9606.ENSP00000291890,9606.ENSP00000315997,9606.ENSP00000327599,9606.ENSP00000338157,9606.ENSP00000348751,9606.ENSP00000351497,9606.ENSP00000354791,9606.ENSP00000360181,9606.ENSP00000361366,9606.ENSP00000370989,9606.ENSP00000371333,9606.ENSP00000375616,9606.ENSP00000375629,9606.ENSP00000380855,9606.ENSP00000386559,9606.ENSP00000406478,9606.ENSP00000415283,9606.ENSP00000418767,9606.ENSP00000423602,9606.ENSP00000479089	ICAM3,LAG3,CTSD,BLMH,NCR1,LILRB1,CLEC4G,ZBTB16,BTN3A2,FCGR2B,DCTN1,SH2D1A,SFTPD,CD274,KLRD1,LILRB4,LILRB2,PDCD1LG2,CD8A,LILRB5,ICAM2,TREML2,DAPP1,OSCAR
HSA-1474244	Extracellular matrix organization	10	92	0.69	0.00075	9606.ENSP00000222271,9606.ENSP00000223061,9606.ENSP00000261978,9606.ENSP00000265131,9606.ENSP00000283249,9606.ENSP00000327290,9606.ENSP00000346508,9606.ENSP00000352455,9606.ENSP00000378058,9606.ENSP00000407685	COMP,PCOLCE,LTBP2,TNC,ITGB6,ITGA11,PDGFA,MFAP5,EFEMP1,TNXB
HSA-166658	Complement cascade	6	39	0.84	0.0034	9606.ENSP00000256785,9606.ENSP00000291744,9606.ENSP00000313875,9606.ENSP00000356024,9606.ENSP00000363079,9606.ENSP00000379191	CFHR5,FCN2,CD46,CR2,MBL2,CD59
HSA-1442490	Collagen degradation	5	31	0.86	0.0073	9606.ENSP00000260227,9606.ENSP00000279441,9606.ENSP00000347665,9606.ENSP00000458585,9606.ENSP00000485444	MMP7,MMP10,COL18A1,MMP12,PRSS3P2
HSA-109581	Apoptosis	11	161	0.49	0.0086	9606.ENSP00000221132,9606.ENSP00000241261,9606.ENSP00000247668,9606.ENSP00000261769,9606.ENSP00000263125,9606.ENSP00000276431,9606.ENSP00000311032,9606.ENSP00000343701,9606.ENSP00000347979,9606.ENSP00000351273,9606.ENSP00000366237	TNFRSF10A,TNFSF10,TRAF2,CDH1,PRKCQ,TNFRSF10B,CASP3,KPNA1,FAS,CASP8,DFFA
HSA-2022377	Metabolism of Angiotensinogen to Angiotensins	3	8	1.23	0.0086	9606.ENSP00000272190,9606.ENSP00000389326,9606.ENSP00000417222	REN,ACE2,CPB1
HSA-1257604	PIP3 activates AKT signaling	9	118	0.54	0.0092	9606.ENSP00000233954,9606.ENSP00000288135,9606.ENSP00000317272,9606.ENSP00000324890,9606.ENSP00000339826,9606.ENSP00000358997,9606.ENSP00000360266,9606.ENSP00000370842,9606.ENSP00000390651	IL1RL1,KIT,MET,CD28,PIK3AP1,IRAK1,JUN,IL33,IRAK4
HSA-381426	Regulation of Insulin-like Growth Factor (IGF) transport and uptake by Insulin-like Growth Factor Binding Proteins (IGFBPs)	5	38	0.77	0.0105	9606.ENSP00000233809,9606.ENSP00000301464,9606.ENSP00000330658,9606.ENSP00000414856,9606.ENSP00000416984	IGFBP2,IGFBP6,PAPPA,SPARCL1,MEPE
HSA-109704	PI3K Cascade	4	28	0.81	0.0194	9606.ENSP00000237837,9606.ENSP00000264498,9606.ENSP00000294312,9606.ENSP00000469613	FGF23,FGF2,FGF19,FLT3LG
HSA-1266695	Interleukin-7 signaling	3	13	1.02	0.0194	9606.ENSP00000263851,9606.ENSP00000306157,9606.ENSP00000339804	IL7,IL7R,TSLP
HSA-2168880	Scavenging of heme from plasma	2	5	1.26	0.0333	9606.ENSP00000265132,9606.ENSP00000352071	AMBP,CD163
HSA-2980736	Peptide hormone metabolism	2	5	1.26	0.0333	9606.ENSP00000274793,9606.ENSP00000353731	PLA2G7,DPP4

### Sheet: D - DifferentialAbundance_bal
SF1D: Differential Protein Abundance Analysis post-COVID19 vs healthy control in BAL
Protein metadata			Linear Models: NPX~ CaseControl
GeneID	UniProt	Olink.Assay.Name	Effect Size	Standard Error	p_value	p_value_FDR	Threshold	p_value_Bonferroni
ANPEP	P15144	AP-N	1.52602	0.414479	0.00106594	0.042153	Significant	0.463683
AREG	P15514	AREG	1.87686	0.486147	0.000671615	0.0340533	Significant	0.292153
C1QTNF1	Q9BXJ1	C1QTNF1	1.35156	0.374233	0.00127632	0.0427076	Significant	0.555199
CD59	P13987	CD59	0.588451	0.17345	0.00222574	0.0455081	Significant	0.968195
CHL1	O00533	CHL1	1.44426	0.423805	0.00214197	0.0455081	Significant	0.931755
DPP4	P27487	DPP4	1.62698	0.365251	0.000141865	0.0279826	Significant	0.0617113
F3	P13726	TF	1.34862	0.350144	0.000687644	0.0340533	Significant	0.299125
FLT3LG	P49771	Flt3L	1.30125	0.338323	0.000697364	0.0340533	Significant	0.303353
HSPG2	P98160	PLC	1.20483	0.351661	0.00204542	0.0455081	Significant	0.889757
IL1RN	P18510	IL-1ra	1.67639	0.49607	0.00230156	0.0455081	Significant	1
KLK6	Q92876	KLK6	2.44625	0.612837	0.000477753	0.0340533	Significant	0.207822
LDLR	P01130	LDL receptor	1.53555	0.425008	0.00127157	0.0427076	Significant	0.553134
LYVE1	Q9Y5Y7	LYVE1	1.41394	0.360394	0.000570836	0.0340533	Significant	0.248314
MB	P02144	MB	1.90549	0.561276	0.0022129	0.0455081	Significant	0.962613
MMP3	P08254	MMP-3	1.35405	0.385473	0.00164232	0.0455081	Significant	0.714408
QPCT	Q16769	QPCT	1.57715	0.411057	0.000714486	0.0340533	Significant	0.310802
SAA4	P35542	SAA4	1.99031	0.578501	0.00197251	0.0455081	Significant	0.85804
SERPINA5	P05154	SERPINA5	1.9309	0.445154	0.000192984	0.0279826	Significant	0.0839478
SERPINA7	P05543	SERPINA7	2.28706	0.511262	0.000134954	0.0279826	Significant	0.0587048
SPRY2	O43597	SPRY2	0.674403	0.196631	0.00202648	0.0455081	Significant	0.88152
SRC	P12931	SRC	0.943636	0.248226	0.000782836	0.0340533	Significant	0.340533
VASN	Q6EMK4	VASN	1.51767	0.426796	0.00147101	0.0455081	Significant	0.639888
ACE2	Q9BYF1	ACE2	0.28087	0.24687	0.265614	0.401187	Non-significant	1
ACP5	P13686	TR-AP	0.830781	0.382672	0.0392456	0.136575	Non-significant	1
ADA	P00813	ADA	0.712613	0.434841	0.113303	0.223018	Non-significant	1
ADAMTS13	Q76LX8	ADAM-TS13	0.00777561	0.15437	0.960213	0.975643	Non-significant	1
ADM	P35318	ADM	0.0329006	0.166855	0.845219	0.896757	Non-significant	1
AGER	Q15109	RAGE	-0.223646	0.413539	0.593242	0.679105	Non-significant	1
AGRP	O00253	AGRP	-0.423564	0.314549	0.18974	0.322409	Non-significant	1
ALCAM	Q13740	ALCAM	0.832228	0.317864	0.0145466	0.0931151	Non-significant	1
AMBP	P02760	AMBP	0.55392	0.265284	0.0467357	0.146992	Non-significant	1
ANG	P03950	ANG	0.741747	0.340726	0.0387514	0.135942	Non-significant	1
ANGPT1	Q15389	ANGPT1	0.814731	0.398963	0.051405	0.155286	Non-significant	1
ANGPTL3	Q9Y5C1	ANGPTL3	1.14573	0.448151	0.0167574	0.0931151	Non-significant	1
AOC3	Q16853	AOC3	1.37585	0.471844	0.00721159	0.0715927	Non-significant	1
APOM	O95445	APOM	1.02547	0.434782	0.0261421	0.109345	Non-significant	1
ARNT	P27540	ARNT	-0.0469581	0.158368	0.769194	0.834413	Non-significant	1
ARTN	Q5T4W7	ARTN	0.0653122	0.11276	0.56743	0.665316	Non-significant	1
AXIN1	O15169	AXIN1	0.186595	0.173414	0.291805	0.427391	Non-significant	1
AXL	P30530	AXL	0.235531	0.338317	0.492491	0.613849	Non-significant	1
AZU1	P20160	AZU1	1.03046	0.579137	0.0868857	0.19685	Non-significant	1
BACH1	O14867	BACH1	0.278909	0.157838	0.088956	0.197821	Non-significant	1
BLMH	Q13867	BLM hydrolase	1.88391	0.610903	0.00479737	0.0579683	Non-significant	1
BMP6	P22004	BMP-6	-0.109083	0.160065	0.501585	0.614853	Non-significant	1
BOC	Q9BWV1	BOC	-0.0440933	0.114121	0.702363	0.781402	Non-significant	1
BTN3A2	P78410	BTN3A2	0.0946643	0.215148	0.663577	0.742046	Non-significant	1
CA1	P00915	CA1	0.627171	0.809285	0.445349	0.576568	Non-significant	1
CA3	P07451	CA3	1.58444	0.816662	0.0632814	0.168426	Non-significant	1
CA4	P22748	CA4	0.774426	0.446456	0.0946527	0.202138	Non-significant	1
CA5A	P35218	CA5A	-0.141224	0.174402	0.425426	0.562494	Non-significant	1
CASP3	P42574	CASP-3	1.28394	0.491627	0.0147687	0.0931151	Non-significant	1
CASP8	Q14790	CASP-8	0.376748	0.219084	0.0973806	0.202682	Non-significant	1
CBLIF	P27352	GIF	0.339448	0.465112	0.472025	0.596892	Non-significant	1
CCL11	P51671	CCL11	0.89562	0.36089	0.0198621	0.0993106	Non-significant	1
CCL13	Q99616	MCP-4	1.06216	0.539255	0.0596153	0.167307	Non-significant	1
CCL14	Q16627	CCL14	1.28948	0.451285	0.0082969	0.0751907	Non-significant	1
CCL15	Q16663	CCL15	0.453386	0.50197	0.374704	0.51096	Non-significant	1
CCL16	O15467	CCL16	1.09856	0.473495	0.0284491	0.112503	Non-significant	1
CCL17	Q92583	CCL17	0.0616294	0.430625	0.887302	0.928167	Non-significant	1
CCL18	P55774	CCL18	-0.0436797	0.420989	0.91816	0.948693	Non-significant	1
CCL19	Q99731	CCL19	0.0479677	0.381889	0.90101	0.937654	Non-significant	1
CCL2	P13500	MCP-1	0.938805	0.597171	0.128022	0.242128	Non-significant	1
CCL20	P78556	CCL20	-0.248382	0.717561	0.732017	0.808191	Non-significant	1
CCL23	P55773	CCL23	-0.375056	0.548111	0.499859	0.614853	Non-significant	1
CCL24	O00175	CCL24	1.38034	0.774404	0.0863568	0.19685	Non-significant	1
CCL25	O15444	CCL25	0.173765	0.168802	0.312774	0.450519	Non-significant	1
CCL28	Q9NRJ3	CCL28	0.97954	0.403179	0.0223301	0.102248	Non-significant	1
CCL3	P10147	CCL3	0.295444	0.386131	0.451078	0.578817	Non-significant	1
CCL4	P13236	CCL4	0.642073	0.27625	0.0281922	0.112503	Non-significant	1
CCL5	P13501	CCL5	0.320507	0.491352	0.519935	0.629972	Non-significant	1
CCL7	P80098	MCP-3	-0.0274522	0.472721	0.954135	0.974293	Non-significant	1
CCL8	P80075	MCP-2	0.364981	0.40995	0.381466	0.518555	Non-significant	1
CD163	Q86VB7	CD163	0.513013	0.332672	0.135134	0.253227	Non-significant	1
CD244	Q9BZW8	CD244	0.158069	0.0978767	0.118388	0.227836	Non-significant	1
CD274	Q9NZQ7	PD-L1	0.442175	0.212011	0.0469698	0.146992	Non-significant	1
CD28	P10747	CD28	0.118345	0.115318	0.314228	0.45112	Non-significant	1
CD4	P01730	CD4	0.244472	0.21577	0.267546	0.401319	Non-significant	1
CD40	P25942	CD40	0.627395	0.31807	0.0592748	0.167307	Non-significant	1
CD40LG	P29965	CD40-L	0.00595439	0.119336	0.960587	0.975643	Non-significant	1
CD46	P15529	CD46	0.709983	0.278143	0.0169106	0.0931151	Non-significant	1
CD5	P06127	CD5	0.590652	0.371822	0.124254	0.236028	Non-significant	1
CD6	P30203	CD6	0.305653	0.18511	0.110728	0.219938	Non-significant	1
CD83	Q01151	CD83	0.0366126	0.183702	0.843576	0.896757	Non-significant	1
CD84	Q9UIB8	CD84	-0.234037	0.168576	0.17682	0.307667	Non-significant	1
CD8A	P01732	CD8A	0.957319	0.372529	0.0162585	0.0931151	Non-significant	1
CD93	Q9NPY3	CD93	1.34344	0.466805	0.00789844	0.0731026	Non-significant	1
CDCP1	Q9H5V8	CDCP1	0.810037	0.271962	0.00620057	0.0703789	Non-significant	1
CDH1	P12830	CDH1	1.16809	0.431325	0.0118039	0.0900827	Non-significant	1
CDH5	P33151	CDH5	0.476582	0.221651	0.0410192	0.139401	Non-significant	1
CDSN	Q15517	CDSN	0.173055	0.318359	0.591359	0.679105	Non-significant	1
CEACAM8	P31997	CEACAM8	0.310496	0.463645	0.508963	0.62056	Non-significant	1
CES1	P23141	CES1	0.334802	0.587476	0.573639	0.6672	Non-significant	1
CFHR5	Q9BXR6	CFHR5	0.823659	0.553884	0.149027	0.26899	Non-significant	1
CHI3L1	P36222	CHI3L1	0.189905	0.299559	0.531652	0.635354	Non-significant	1
CHIT1	Q13231	CHIT1	0.726613	1.11776	0.521356	0.629972	Non-significant	1
CKAP4	Q07065	CKAP4	0.00835105	0.421153	0.984331	0.988878	Non-significant	1
CLEC4A	Q9UMR7	CLEC4A	0.226774	0.241654	0.356663	0.492534	Non-significant	1
CLEC4C	Q8WTT0	CLEC4C	0.0669835	0.0965583	0.494016	0.613991	Non-significant	1
CLEC4D	Q8WXI8	CLEC4D	0.105025	0.33589	0.75702	0.825096	Non-significant	1
CLEC4G	Q6UXB4	CLEC4G	0.170926	0.0960064	0.0867067	0.19685	Non-significant	1
CLEC6A	Q6EIG7	CLEC6A	0.383922	0.252721	0.140792	0.258415	Non-significant	1
CLEC7A	Q9BXN2	CLEC7A	0.252889	0.16997	0.148822	0.26899	Non-significant	1
CNDP1	Q96KN2	CNDP1	1.96093	0.615332	0.00372271	0.0562934	Non-significant	1
CNTN1	Q12860	CNTN1	1.00369	0.514429	0.0619024	0.168297	Non-significant	1
CNTNAP2	Q9UHC6	CNTNAP2	0.115173	0.0688776	0.10649	0.214458	Non-significant	1
COL18A1	P39060	COL18A1	1.29637	0.446333	0.00741164	0.0715927	Non-significant	1
COL1A1	P02452	COL1A1	1.39954	0.555748	0.0182832	0.0946809	Non-significant	1
COMP	P49747	COMP	1.64689	0.703247	0.027124	0.110829	Non-significant	1
CPA1	P15085	CPA1	0.975183	0.398187	0.0213752	0.102248	Non-significant	1
CPB1	P15086	CPB1	0.272058	0.47335	0.570401	0.667001	Non-significant	1
CR2	P20023	CR2	1.59115	0.511901	0.00451737	0.057702	Non-significant	1
CRTAC1	Q9NQ79	CRTAC1	0.308181	0.261561	0.249373	0.383313	Non-significant	1
CSF1	P09603	CSF-1	0.375914	0.461763	0.422991	0.562494	Non-significant	1
CST3	P01034	CST3	0.259576	0.088883	0.00713346	0.0715927	Non-significant	1
CST5	P28325	CST5	0.545416	0.8433	0.523454	0.630755	Non-significant	1
CSTB	P04080	CSTB	0.285325	0.120454	0.0255621	0.107956	Non-significant	1
CTRC	Q99895	CTRC	0.0443057	0.207582	0.832651	0.887753	Non-significant	1
CTSD	P07339	CTSD	0.36447	0.208523	0.0922901	0.202138	Non-significant	1
CTSL	P07711	CTSL1	-0.0604876	0.269954	0.824457	0.883347	Non-significant	1
CTSZ	Q9UBR2	CTSZ	0.624829	0.259109	0.02325	0.103202	Non-significant	1
CX3CL1	P78423	CX3CL1	0.358394	0.149802	0.0242536	0.105503	Non-significant	1
CXADR	P78310	CXADR	0.123904	0.0918918	0.189168	0.322409	Non-significant	1
CXCL1	P09341	CXCL1	-0.0511818	0.448984	0.910118	0.944872	Non-significant	1
CXCL10	P02778	CXCL10	0.575648	0.522061	0.280284	0.414706	Non-significant	1
CXCL11	O14625	CXCL11	0.744974	0.489294	0.139943	0.257945	Non-significant	1
CXCL12	P48061	CXCL12	0.141206	0.103136	0.182671	0.315325	Non-significant	1
CXCL16	Q9H2A7	CXCL16	0.145058	0.272782	0.599399	0.682562	Non-significant	1
CXCL5	P42830	CXCL5	0.846892	0.46659	0.0810672	0.193759	Non-significant	1
CXCL6	P80162	CXCL6	-0.112002	0.645224	0.863535	0.913116	Non-significant	1
CXCL8	P10145	IL8	0.71478	0.600685	0.244822	0.381712	Non-significant	1
CXCL9	Q07325	CXCL9	0.374791	0.485551	0.44714	0.577169	Non-significant	1
DAPP1	Q9UN19	DAPP1	0.143345	0.183212	0.441047	0.575819	Non-significant	1
DCBLD2	Q96PD2	DCBLD2	0.667642	0.45498	0.154259	0.273888	Non-significant	1
DCN	P07585	DCN	0.0209836	0.147046	0.887626	0.928167	Non-significant	1
DCTN1	Q14203	DCTN1	0.803668	0.379349	0.0438438	0.141965	Non-significant	1
DDX58	O95786	DDX58	0.917617	0.379412	0.0228865	0.103202	Non-significant	1
DECR1	Q16698	DECR1	0.175685	0.311051	0.577045	0.669372	Non-significant	1
DEFA1	P59665	DEFA1	1.01883	0.71686	0.167133	0.293002	Non-significant	1
DFFA	O00273	DFFA	0.682294	0.373156	0.0789788	0.191992	Non-significant	1
DGKZ	Q13574	DGKZ	0.157024	0.0904846	0.0945151	0.202138	Non-significant	1
DKK1	O94907	Dkk-1	0.0890346	0.18769	0.639196	0.724089	Non-significant	1
DLK1	P80370	DLK-1	0.986786	0.375471	0.0142168	0.0931151	Non-significant	1
DNER	Q8NFT8	DNER	1.02228	0.45086	0.0319108	0.117074	Non-significant	1
DPP10	Q8N608	DPP10	0.293053	0.127453	0.0297728	0.114025	Non-significant	1
EBI3	Q8NEV9,Q14213	IL-27	0.120165	0.136327	0.386155	0.521402	Non-significant	1
EDAR	Q9UNE0	EDAR	0.140917	0.0840435	0.105582	0.213863	Non-significant	1
EFEMP1	Q12805	EFEMP1	1.17943	0.607134	0.0629659	0.168426	Non-significant	1
EGFR	P00533	EGFR	0.587859	0.219896	0.0128019	0.0921639	Non-significant	1
EGLN1	Q9GZT9	EGLN1	0.502661	0.192514	0.0147888	0.0931151	Non-significant	1
EIF4EBP1	Q13541	4E-BP1	1.3154	0.464113	0.00876705	0.0778299	Non-significant	1
EIF4G1	Q04637	EIF4G1	0.291381	0.279576	0.306903	0.445009	Non-significant	1
EIF5A	P63241	EIF5A	0.00976982	0.0709313	0.89151	0.929992	Non-significant	1
ENG	P17813	ENG	0.367054	0.417317	0.387156	0.521402	Non-significant	1
EPCAM	P16422	Ep-CAM	1.42323	0.478997	0.00630983	0.0703789	Non-significant	1
EPHB4	P54760	EPHB4	0.688571	0.41453	0.108709	0.217402	Non-significant	1
F11R	Q9Y624	JAM-A	0.0964246	0.298391	0.749167	0.822949	Non-significant	1
F2R	P25116	PAR-1	0.583705	0.22828	0.016742	0.0931151	Non-significant	1
F7	P08709	F7	0.680116	0.346437	0.0604064	0.167368	Non-significant	1
FABP2	P12104	FABP2	0.00364982	0.140937	0.979537	0.987823	Non-significant	1
FABP4	P15090	FABP4	0.274284	0.21211	0.20734	0.345566	Non-significant	1
FABP6	P51161	GT	-0.128792	0.173529	0.464624	0.59066	Non-significant	1
FAM3B	P58499	FAM3B	0.363397	0.343649	0.300025	0.436491	Non-significant	1
FAP	Q12884	FAP	0.579013	0.247125	0.0270551	0.110829	Non-significant	1
FAS	P25445	FAS	0.613348	0.346613	0.0885315	0.197821	Non-significant	1
FCGR2A	P12318	FCGR2A	0.360103	0.295208	0.23348	0.369323	Non-significant	1
FCGR2B	P31994	IgG Fc receptor II-b	0.374481	0.188357	0.0574202	0.165742	Non-significant	1
FCGR3B	O75015	FCGR3B	1.06622	0.327151	0.0031106	0.0501152	Non-significant	1
FCN2	Q15485	FCN2	1.20787	0.530744	0.0313345	0.117074	Non-significant	1
FCRL3	Q96P31	FCRL3	0.130961	0.0735576	0.0867026	0.19685	Non-significant	1
FCRL6	Q6DN72	FCRL6	0.173144	0.0836903	0.0486369	0.148993	Non-significant	1
FETUB	Q9UGM5	FETUB	1.21662	0.646113	0.0709367	0.178367	Non-significant	1
FGF19	O95750	FGF-19	0.0566328	0.152738	0.713802	0.792102	Non-significant	1
FGF2	P09038	FGF2	0.199106	0.0940854	0.0440582	0.141965	Non-significant	1
FGF21	Q9NSA1	FGF-21	0.0426265	0.171973	0.806184	0.868045	Non-significant	1
FGF23	Q9GZV9	FGF-23	-0.129648	0.133247	0.339526	0.479525	Non-significant	1
FGF5	P12034	FGF-5	0.00410082	0.0910709	0.964428	0.975643	Non-significant	1
FST	P19883	FS	0.702617	0.352108	0.0565701	0.165154	Non-significant	1
FXYD5	Q96DB9	FXYD5	0.12195	0.109235	0.274462	0.409379	Non-significant	1
GALNT3	Q14435	GALNT3	0.0353078	0.0994651	0.72547	0.803001	Non-significant	1
GAS6	Q14393	GAS6	0.864822	0.526028	0.112203	0.221856	Non-significant	1
GDF15	Q99988	GDF-15	0.627856	0.530682	0.24747	0.381902	Non-significant	1
GDF2	Q9UK05	GDF-2	-0.200119	0.241972	0.415744	0.55475	Non-significant	1
GDNF	P39905	GDNF	-0.114161	0.160577	0.483451	0.605252	Non-significant	1
GH1	P01241	GH	-0.134724	0.115829	0.255342	0.38837	Non-significant	1
GLB1	P16278	GLB1	-0.0182219	0.0467178	0.699683	0.780415	Non-significant	1
GLO1	Q04760	GLO1	1.0872	0.429758	0.0178116	0.0944883	Non-significant	1
GNLY	P22749	GNLY	0.495831	0.395526	0.221144	0.358516	Non-significant	1
GP1BA	P07359	GP1BA	1.20918	0.450106	0.0124174	0.0921639	Non-significant	1
GP6	Q9HCN6	GP6	0.0276411	0.128343	0.831161	0.887753	Non-significant	1
GRN	P28799	GRN	0.311561	0.339789	0.367609	0.504448	Non-significant	1
HAO1	Q9UJM8	HAOX1	0.142572	0.178565	0.431854	0.567542	Non-significant	1
HAVCR1	Q96D42	KIM1	0.25153	0.267836	0.356314	0.492534	Non-significant	1
HBEGF	Q99075	HB-EGF	0.349754	0.188805	0.0753447	0.18579	Non-significant	1
HCLS1	P14317	HCLS1	0.49878	0.388796	0.210852	0.348747	Non-significant	1
HEXIM1	O94992	HEXIM1	0.523955	0.516257	0.3195	0.45718	Non-significant	1
HGF	P14210	HGF	1.09152	0.477921	0.0307891	0.116463	Non-significant	1
HMOX1	P09601	HO-1	0.611671	0.588165	0.307931	0.445017	Non-significant	1
HNMT	P50135	HNMT	1.09461	0.426377	0.0163536	0.0931151	Non-significant	1
HSD11B1	P28845	HSD11B1	0.0756833	0.0771542	0.335665	0.475616	Non-significant	1
HSPB1	P04792	HSP 27	-0.0334476	0.727913	0.963701	0.975643	Non-significant	1
ICAM1	P05362	ICAM1	0.253383	0.11174	0.0318967	0.117074	Non-significant	1
ICAM2	P13598	ICAM-2	0.590017	0.397477	0.149725	0.269133	Non-significant	1
ICAM3	P32942	ICAM3	1.02341	0.31172	0.00292978	0.0501152	Non-significant	1
IDUA	P35475	IDUA	0.883657	0.363012	0.0220968	0.102248	Non-significant	1
IFNG	P01579	IFN-gamma	0.508364	0.313655	0.117133	0.227468	Non-significant	1
IFNLR1	Q8IU57	IFNLR1	0.241941	0.10028	0.0231879	0.103202	Non-significant	1
IGFBP1	P08833	IGFBP-1	-0.112994	0.352537	0.751138	0.823035	Non-significant	1
IGFBP2	P18065	IGFBP-2	0.229965	0.497315	0.647632	0.729844	Non-significant	1
IGFBP3	P17936	IGFBP3	0.725386	0.405931	0.0856079	0.19685	Non-significant	1
IGFBP6	P24592	IGFBP6	1.25411	0.43274	0.00752677	0.0715927	Non-significant	1
IGFBP7	Q16270	IGFBP-7	0.688584	0.582147	0.247578	0.381902	Non-significant	1
IGLC2	P0DOY2	IGLC2	0.0183314	0.0390653	0.642802	0.726283	Non-significant	1
IKBKG	Q9Y6K9	NEMO	0.544846	0.404495	0.189611	0.322409	Non-significant	1
IL10	P22301	IL10	0.136097	0.0762334	0.08589	0.19685	Non-significant	1
IL10RA	Q13651	IL-10RA	0.104069	0.0792024	0.200334	0.33717	Non-significant	1
IL10RB	Q08334	IL-10RB	0.291724	0.16016	0.0800641	0.192419	Non-significant	1
IL12B	P29460	IL-12B	0.807807	0.32275	0.0189332	0.0968933	Non-significant	1
IL12RB1	P42701	IL12RB1	0.280905	0.105092	0.0128141	0.0921639	Non-significant	1
IL13	P35225	IL13	-0.0941889	0.087282	0.290438	0.426827	Non-significant	1
IL15RA	Q13261	IL-15RA	0.0423254	0.0924947	0.651042	0.731791	Non-significant	1
IL16	Q14005	IL16	-0.0697591	0.40578	0.864836	0.913116	Non-significant	1
IL17A	Q16552	IL-17A	0.0792767	0.115331	0.497927	0.614853	Non-significant	1
IL17C	Q9P0M4	IL-17C	-0.0535946	0.104212	0.611397	0.694407	Non-significant	1
IL17D	Q8TAD2	IL-17D	-0.128452	0.165052	0.443446	0.575819	Non-significant	1
IL17RA	Q96F46	IL-17RA	0.767309	0.320325	0.0240951	0.105503	Non-significant	1
IL18	Q14116	IL18	0.600281	0.231652	0.0154755	0.0931151	Non-significant	1
IL18BP	O95998	IL-18BP	0.602802	0.348636	0.0956624	0.202138	Non-significant	1
IL18R1	Q13478	IL-18R1	0.518939	0.337036	0.135714	0.253227	Non-significant	1
IL1A	P01583	IL-1 alpha	1.50576	0.456331	0.00281062	0.0501152	Non-significant	1
IL1R1	P14778	IL-1RT1	0.6896	0.403357	0.0992414	0.204597	Non-significant	1
IL1R2	P27930	IL-1RT2	1.05863	0.364812	0.0074587	0.0715927	Non-significant	1
IL1RL1	Q01638	ST2	0.321093	0.479839	0.509287	0.62056	Non-significant	1
IL1RL2	Q9HB29	IL1RL2	0.176762	0.184032	0.345654	0.486601	Non-significant	1
IL2	P60568	IL2	-0.000504795	0.146213	0.997272	0.997272	Non-significant	1
IL20	Q9NYY1	IL-20	0.109965	0.10146	0.288394	0.425259	Non-significant	1
IL20RA	Q9UHF4	IL-20RA	0.00320158	0.133222	0.981011	0.987823	Non-significant	1
IL22RA1	Q8N6P7	IL-22 RA1	-0.28754	0.173228	0.108951	0.217402	Non-significant	1
IL24	Q13007	IL-24	0.0505367	0.216834	0.817535	0.878093	Non-significant	1
IL2RA	P01589	IL2-RA	0.659891	0.310281	0.0430938	0.141965	Non-significant	1
IL2RB	P14784	IL-2RB	-0.0939422	0.126894	0.465739	0.59066	Non-significant	1
IL33	O95760	IL33	0.129312	0.208978	0.541443	0.643701	Non-significant	1
IL4	P05112	IL4	0.0734541	0.161525	0.653061	0.732169	Non-significant	1
IL4R	P24394	IL-4RA	-0.0929223	0.135584	0.499188	0.614853	Non-significant	1
IL5	P05113	IL5	0.180355	0.0949526	0.0686573	0.174144	Non-significant	1
IL6	P05231	IL6	0.0231868	0.211266	0.913449	0.946072	Non-significant	1
IL6R	P08887	IL-6RA	0.948225	0.365183	0.0152892	0.0931151	Non-significant	1
IL7	P13232	IL7	0.041732	0.071156	0.562607	0.662224	Non-significant	1
IL7R	P16871	IL7R	0.661252	0.551417	0.241271	0.378891	Non-significant	1
IRAK1	P51617	IRAK1	0.288589	0.136168	0.043769	0.141965	Non-significant	1
IRAK4	Q9NWZ3	IRAK4	0.142603	0.120401	0.24697	0.381902	Non-significant	1
IRF9	Q00978	IRF9	0.399069	0.32926	0.236404	0.372594	Non-significant	1
ITGA11	Q9UKX5	ITGA11	0.102833	0.0882666	0.254587	0.38837	Non-significant	1
ITGA6	P23229	ITGA6	0.116205	0.0657251	0.0887885	0.197821	Non-significant	1
ITGAM	P11215	ITGAM	1.05353	0.547179	0.0651861	0.168785	Non-significant	1
ITGB1BP2	Q9UKP3	ITGB1BP2	-0.196277	0.1642	0.24274	0.379827	Non-significant	1
ITGB2	P05107	ITGB2	0.728186	0.473574	0.136219	0.253227	Non-significant	1
ITGB6	P18564	ITGB6	0.334384	0.246064	0.185841	0.319528	Non-significant	1
ITM2A	O43736	ITM2A	0.207106	0.0974636	0.0432566	0.141965	Non-significant	1
JUN	P05412	JUN	-0.225738	0.151755	0.148908	0.26899	Non-significant	1
KIT	P10721	KIT	1.15923	0.366468	0.00394569	0.0562934	Non-significant	1
KITLG	P21583	SCF	0.667229	0.258103	0.0156966	0.0931151	Non-significant	1
KLRD1	Q13241	KLRD1	0.237063	0.0859996	0.0105364	0.08344	Non-significant	1
KPNA1	P52294	KPNA1	0.110894	0.0996036	0.275742	0.409379	Non-significant	1
KRT19	P08727	KRT19	0.459425	0.569163	0.426878	0.562703	Non-significant	1
LAG3	P18627	LAG3	0.0606846	0.0684463	0.383422	0.51959	Non-significant	1
LAMP3	Q9UQV4	LAMP3	0.553189	0.356847	0.133179	0.250791	Non-significant	1
LCN2	P80188	LCN2	0.297362	0.135834	0.0377576	0.133533	Non-significant	1
LEP	P41159	LEP	-0.0636336	0.204986	0.758709	0.825096	Non-significant	1
LGALS3	P17931	Gal-3	0.289976	0.167722	0.0956834	0.202138	Non-significant	1
LGALS4	P56470	Gal-4	1.06786	0.5388	0.058151	0.166419	Non-significant	1
LGALS9	O00182	Gal-9	1.05019	0.376478	0.00974809	0.0817132	Non-significant	1
LIFR	P42702	LIF-R	0.149376	0.210327	0.483897	0.605252	Non-significant	1
LILRB1	Q8NHL6	LILRB1	0.967224	0.334027	0.00757072	0.0715927	Non-significant	1
LILRB2	Q8N423	LILRB2	0.946552	0.369087	0.0164532	0.0931151	Non-significant	1
LILRB4	Q8NHJ6	LILRB4	0.0122367	0.142904	0.932418	0.954357	Non-significant	1
LILRB5	O75023	LILRB5	0.924451	0.479666	0.0649376	0.168785	Non-significant	1
LPL	P06858	LPL	-0.225932	0.290022	0.443003	0.575819	Non-significant	1
LTA	P01374	TNFB	0.119579	0.125708	0.35024	0.489885	Non-significant	1
LTBP2	Q14767	LTBP2	1.48106	0.494114	0.00592259	0.0696304	Non-significant	1
LTBR	P36941	LTBR	0.379274	0.298299	0.214824	0.351013	Non-significant	1
LY75	O60449	LY75	0.140817	0.0721173	0.0617103	0.168297	Non-significant	1
MARCO	Q9UEW3	MARCO	0.485326	0.272596	0.0867027	0.19685	Non-significant	1
MASP1	P48740	MASP1	0.0359846	0.0443341	0.424351	0.562494	Non-significant	1
MBL2	P11226	MBL2	0.846555	0.682227	0.225734	0.361009	Non-significant	1
MEGF9	Q9H1U4	MEGF9	0.719984	0.269732	0.0129241	0.0921639	Non-significant	1
MEPE	Q9NQ76	MEPE	1.09072	0.458988	0.0251345	0.107191	Non-significant	1
MERTK	Q12866	MERTK	0.0968515	0.178521	0.59208	0.679105	Non-significant	1
MET	P08581	MET	0.794039	0.473739	0.105702	0.213863	Non-significant	1
MFAP5	Q13361	MFAP5	0.659228	0.304911	0.0399994	0.138093	Non-significant	1
MGMT	P16455	MGMT	0.856972	0.496861	0.096439	0.202138	Non-significant	1
MILR1	Q7Z6M3	MILR1	0.137858	0.108071	0.213367	0.351013	Non-significant	1
MMP1	P03956	MMP-1	1.5625	0.806061	0.0634984	0.168426	Non-significant	1
MMP10	P09238	MMP-10	1.45186	0.609357	0.0247896	0.106767	Non-significant	1
MMP12	P39900	MMP12	0.477876	0.816209	0.563271	0.662224	Non-significant	1
MMP2	P08253	MMP-2	1.13443	0.426542	0.0132172	0.0927338	Non-significant	1
MMP7	P09237	MMP7	0.969398	0.463116	0.0462328	0.146798	Non-significant	1
MMP9	P14780	MMP-9	0.970115	0.596511	0.115944	0.227187	Non-significant	1
MPO	P05164	MPO	0.943902	0.386263	0.0216348	0.102248	Non-significant	1
NCAM1	P13591	NCAM1	1.0781	0.427375	0.018105	0.0946809	Non-significant	1
NCR1	O76036	NCR1	0.0861512	0.073521	0.251908	0.385844	Non-significant	1
NF2	P35240	NF2	0.202069	0.137473	0.15359	0.273888	Non-significant	1
NFATC3	Q12968	NFATC3	0.129259	0.0552497	0.0272615	0.110829	Non-significant	1
NGF	P01138	Beta-NGF	0.0866177	0.0435883	0.0575333	0.165742	Non-significant	1
NID1	P14543	NID1	0.70335	0.360002	0.0615699	0.168297	Non-significant	1
NOTCH1	P46531	NOTCH1	0.752479	0.401002	0.0718543	0.178609	Non-significant	1
NOTCH3	Q9UM47	Notch 3	0.963665	0.37109	0.0152795	0.0931151	Non-significant	1
NPPB	P16860	BNP	-0.0844684	0.132766	0.530195	0.635354	Non-significant	1
NRP1	O14786	NRP1	0.877982	0.407514	0.0406446	0.139216	Non-significant	1
NRTN	Q99748	NRTN	-0.153223	0.123008	0.224007	0.359568	Non-significant	1
NTF4	P34130	NTF4	0.222416	0.116928	0.0682833	0.174144	Non-significant	1
OLR1	P78380	LOX-1	0.61733	0.470273	0.200752	0.33717	Non-significant	1
OSCAR	Q8IYS5	hOSCAR	0.696684	0.381655	0.0794451	0.191992	Non-significant	1
OSM	P13725	OSM	0.867152	0.511283	0.101823	0.208762	Non-significant	1
OSMR	Q99650	OSMR	0.82128	0.355393	0.0290276	0.113757	Non-significant	1
PADI2	Q9Y2J8	PADI2	0.00670719	0.0758031	0.930172	0.954357	Non-significant	1
PAM	P19021	PAM	0.788772	0.487522	0.117749	0.227648	Non-significant	1
PAPPA	Q13219	PAPPA	0.160516	0.171746	0.358587	0.493625	Non-significant	1
PARP1	P09874	PARP-1	0.198991	0.308774	0.524926	0.630781	Non-significant	1
PCOLCE	Q15113	PCOLCE	1.03487	0.585987	0.0891332	0.197821	Non-significant	1
PCSK9	Q8NBP7	PCSK9	0.760882	0.27118	0.00937888	0.0815963	Non-significant	1
PDCD1LG2	Q9BQ51	PD-L2	-0.0389469	0.124775	0.757426	0.825096	Non-significant	1
PDGFA	P04085	PDGF subunit A	0.775907	0.281533	0.0105499	0.08344	Non-significant	1
PDGFB	P01127	PDGF subunit B	0.327182	0.187346	0.0925473	0.202138	Non-significant	1
PECAM1	P16284	PECAM-1	0.621721	0.306855	0.0531289	0.158295	Non-significant	1
PGF	P49763	PGF	0.492883	0.33585	0.154215	0.273888	Non-significant	1
PGLYRP1	O75594	PGLYRP1	0.688771	0.719779	0.347421	0.487511	Non-significant	1
PI3	P19957	PI3	1.02183	0.518467	0.0594721	0.167307	Non-significant	1
PIGR	P01833	PIgR	0.0198099	0.217198	0.928028	0.954357	Non-significant	1
PIK3AP1	Q6ZUJ8	PIK3AP1	0.171056	0.182068	0.356113	0.492534	Non-significant	1
PLA2G7	Q13093	PLA2G7	0.233971	0.210062	0.275547	0.409379	Non-significant	1
PLAT	P00750	t-PA	0.876278	0.323454	0.0117769	0.0900827	Non-significant	1
PLAU	P00749	uPA	0.538112	0.47407	0.266694	0.401319	Non-significant	1
PLAUR	Q03405	U-PAR	0.630884	0.335869	0.0715895	0.178609	Non-significant	1
PLTP	P55058	PLTP	0.650757	0.356194	0.0792055	0.191992	Non-significant	1
PLXNA4	Q9HCM2	PLXNA4	0.154686	0.119341	0.206308	0.345169	Non-significant	1
PLXNB2	O15031	PLXNB2	0.790759	0.395996	0.0564059	0.165154	Non-significant	1
PON3	Q15166	PON3	0.347927	0.205393	0.102221	0.208762	Non-significant	1
PPP1R9B	Q96SB3	PPP1R9B	0.186723	0.108333	0.0966546	0.202138	Non-significant	1
PRCP	P42785	PRCP	1.31567	0.39718	0.00272199	0.0501152	Non-significant	1
PRDX1	Q06830	PRDX1	0.0436163	0.163151	0.791319	0.854153	Non-significant	1
PRDX3	P30048	PRDX3	0.137814	0.179895	0.450528	0.578817	Non-significant	1
PRDX5	P30044	PRDX5	0.727938	0.457237	0.123463	0.235555	Non-significant	1
PRELP	P51888	PRELP	0.647947	0.312896	0.0484406	0.148993	Non-significant	1
PRKCQ	Q04759	PRKCQ	0.0919605	0.149222	0.543076	0.643701	Non-significant	1
PROC	P04070	PROC	0.937113	0.48121	0.0623616	0.168426	Non-significant	1
PRSS2	P07478	PRSS2	1.31844	0.419955	0.00418409	0.0562934	Non-significant	1
PRSS27	Q9BQR3	PRSS27	2.04356	0.659813	0.00464269	0.057702	Non-significant	1
PRSS8	Q16651	PRSS8	0.564047	0.267812	0.0450003	0.143935	Non-significant	1
PRTN3	P24158	PRTN3	0.901174	0.70977	0.215449	0.351013	Non-significant	1
PSIP1	O75475	PSIP1	0.27915	0.385865	0.475869	0.600008	Non-significant	1
PTH1R	Q03431	PTH1R	0.190386	0.13763	0.17833	0.309058	Non-significant	1
PTPRS	Q13332	PTPRS	0.829545	0.448218	0.0755973	0.18579	Non-significant	1
PTX3	P26022	PTX3	-0.0606455	0.177221	0.734949	0.809375	Non-significant	1
RARRES2	Q99969	RARRES2	1.08121	0.490118	0.0364221	0.129866	Non-significant	1
REG1A	P05451	REG1A	1.4412	0.460277	0.00427054	0.0562934	Non-significant	1
REG3A	Q06141	REG3A	0.232072	0.152219	0.139435	0.257945	Non-significant	1
REN	P00797	REN	-0.0672747	0.0987611	0.501776	0.614853	Non-significant	1
RETN	Q9HD89	RETN	0.70168	0.55125	0.214322	0.351013	Non-significant	1
S100A12	P80511	EN-RAGE	-0.0102243	0.637199	0.98732	0.989595	Non-significant	1
SCGB3A2	Q96PL1	SCGB3A2	-0.376626	0.620473	0.549117	0.649092	Non-significant	1
SELE	P16581	SELE	1.38079	0.523232	0.0138647	0.0927871	Non-significant	1
SELL	P14151	SELL	1.20685	0.369591	0.00306246	0.0501152	Non-significant	1
SELP	P16109	SELP	1.06698	0.42885	0.019581	0.0990435	Non-significant	1
SELPLG	Q14242	PSGL-1	-0.0156858	0.179924	0.931196	0.954357	Non-significant	1
SERPINA12	Q8IW75	SERPINA12	0.0932188	0.125771	0.465226	0.59066	Non-significant	1
SERPINE1	P05121	PAI	0.818746	0.561706	0.156923	0.276362	Non-significant	1
SFTPD	P35247	PSP-D	-0.133036	0.106759	0.223828	0.359568	Non-significant	1
SH2B3	Q9UQQ2	SH2B3	0.122586	0.198236	0.541701	0.643701	Non-significant	1
SH2D1A	O60880	SH2D1A	0.256101	0.158807	0.118894	0.227836	Non-significant	1
SIRPA	P78324	SHPS-1	1.02461	0.421155	0.0221656	0.102248	Non-significant	1
SIRT2	Q8IXJ6	SIRT2	0.1611	0.205711	0.440621	0.575819	Non-significant	1
SIT1	Q9Y3P8	SIT1	0.13086	0.107062	0.232566	0.36922	Non-significant	1
SLAMF1	Q13291	SLAMF1	-0.234828	0.131444	0.0856813	0.19685	Non-significant	1
SOD1	P00441	SOD1	-0.423314	0.15975	0.0135196	0.0927871	Non-significant	1
SOD2	P04179	SOD2	0.792412	0.632899	0.221703	0.358516	Non-significant	1
SORT1	Q99523	SORT1	0.923848	0.37845	0.0217584	0.102248	Non-significant	1
SPARCL1	Q14515	SPARCL1	1.4275	0.455887	0.00426971	0.0562934	Non-significant	1
SPON1	Q9HCB6	SPON1	0.699424	0.309095	0.0322301	0.117074	Non-significant	1
SPON2	Q9BUD6	SPON2	0.460486	0.324468	0.167718	0.293002	Non-significant	1
SPP1	P10451	OPN	0.549097	0.73745	0.463197	0.59066	Non-significant	1
SRPK2	P78362	SRPK2	0.0766629	0.143097	0.596692	0.681262	Non-significant	1
ST6GAL1	P15907	ST6GAL1	0.76356	0.568326	0.190712	0.3228	Non-significant	1
STC1	P52823	STC1	0.358347	0.309266	0.257111	0.389698	Non-significant	1
STK4	Q13043	STK4	0.0760139	0.133212	0.573153	0.6672	Non-significant	1
SULT1A1	P50225	ST1A1	0.415052	0.419449	0.331531	0.471294	Non-significant	1
TANK	Q92844	TANK	0.027654	0.166288	0.869205	0.915507	Non-significant	1
TCN2	P20062	TCN2	1.30129	0.466638	0.00976801	0.0817132	Non-significant	1
TEK	Q02763	TIE2	0.141662	0.132618	0.295248	0.430982	Non-significant	1
TFPI	P10646	TFPI	0.228785	0.347848	0.516502	0.627593	Non-significant	1
TFRC	P02786	TR	0.728435	0.44909	0.116863	0.227468	Non-significant	1
TGFA	P01135	TGF-alpha	0.524471	0.261327	0.0552566	0.163514	Non-significant	1
TGFB1	P01137	LAP TGF-beta-1	-0.171883	0.314439	0.589291	0.679105	Non-significant	1
TGFBI	Q15582	TGFBI	0.86662	0.425312	0.0518856	0.155657	Non-significant	1
TGFBR3	Q03167	TGFBR3	0.834968	0.435501	0.0662552	0.170539	Non-significant	1
TGM2	P21980	TGM2	0.869408	0.500129	0.0939773	0.202138	Non-significant	1
THBD	P07204	TM	0.634887	0.3712	0.0991075	0.204597	Non-significant	1
THBS2	P35442	THBS2	0.316542	0.182521	0.094712	0.202138	Non-significant	1
THBS4	P35443	THBS4	1.27916	0.565532	0.0322963	0.117074	Non-significant	1
THPO	P40225	THPO	-0.0827287	0.116567	0.484201	0.605252	Non-significant	1
TIE1	P35590	TIE1	1.2964	0.408454	0.00384308	0.0562934	Non-significant	1
TIMD4	Q96H15	TIMD4	1.33955	0.574569	0.0277534	0.111784	Non-significant	1
TIMP1	P01033	TIMP1	0.755266	0.285563	0.0136779	0.0927871	Non-significant	1
TIMP4	Q99727	TIMP4	0.234215	0.281457	0.412902	0.552654	Non-significant	1
TNC	P24821	TNC	0.5319	0.621364	0.399807	0.536778	Non-significant	1
TNF	P01375	TNF	0.140989	0.109872	0.210739	0.348747	Non-significant	1
TNFRSF10A	O00220	TNFRSF10A	0.020242	0.135349	0.88227	0.927023	Non-significant	1
TNFRSF10B	O14763	TRAIL-R2	0.729941	0.299978	0.0221426	0.102248	Non-significant	1
TNFRSF10C	O14798	TNFRSF10C	1.20674	0.491481	0.0210769	0.102248	Non-significant	1
TNFRSF11A	Q9Y6Q6	TNFRSF11A	0.463518	0.182729	0.0175363	0.0941765	Non-significant	1
TNFRSF11B	O00300	OPG	0.143545	0.511508	0.781215	0.845345	Non-significant	1
TNFRSF13B	O14836	TNFRSF13B	0.478277	0.223638	0.0420301	0.140639	Non-significant	1
TNFRSF14	Q92956	TNFRSF14	0.444567	0.303828	0.155392	0.274779	Non-significant	1
TNFRSF1A	P19438	TNF-R1	0.562498	0.31218	0.0831791	0.196775	Non-significant	1
TNFRSF1B	P20333	TNF-R2	0.729046	0.378547	0.065117	0.168785	Non-significant	1
TNFRSF9	Q07011	TNFRSF9	0.480597	0.215923	0.0349109	0.125506	Non-significant	1
TNFSF10	P50591	TRAIL	0.715293	0.410723	0.0934097	0.202138	Non-significant	1
TNFSF11	O14788	TRANCE	0.403012	0.205098	0.0601873	0.167368	Non-significant	1
TNFSF12	O43508	TWEAK	0.484521	0.511765	0.352476	0.491433	Non-significant	1
TNFSF13B	Q9Y275	TNFSF13B	1.04799	0.378993	0.0103243	0.08344	Non-significant	1
TNFSF14	O43557	TNFSF14	0.428342	0.221686	0.0642996	0.168785	Non-significant	1
TNXB	P22105	TNXB	0.911302	0.313662	0.00739631	0.0715927	Non-significant	1
TPSAB1	Q15661	TPSAB1	0.467531	0.259523	0.0832334	0.196775	Non-significant	1
TRAF2	Q12933	TRAF2	0.578559	0.251107	0.0294669	0.114025	Non-significant	1
TREM1	Q9NP99	TREM1	0.33247	0.270212	0.229561	0.365783	Non-significant	1
TREML2	Q5T2D2	TLT-2	0.561864	0.296035	0.0688569	0.174144	Non-significant	1
TRIM21	P19474	TRIM21	0.338897	0.158321	0.041858	0.140639	Non-significant	1
TRIM5	Q9C035	TRIM5	0.149594	0.0867254	0.0964131	0.202138	Non-significant	1
TSLP	Q969D9	TSLP	-0.0921026	0.167813	0.587798	0.679105	Non-significant	1
UMOD	P07911	UMOD	0.39117	0.188646	0.0481634	0.148993	Non-significant	1
VCAM1	P19320	VCAM1	1.18756	0.516866	0.0298824	0.114025	Non-significant	1
VEGFA	P15692	VEGFA	0.278014	0.305797	0.371625	0.508355	Non-significant	1
VEGFD	O43915	VEGFD	0.606565	0.294152	0.0493262	0.150048	Non-significant	1
VSIG2	Q96IQ7	VSIG2	0.34061	0.22803	0.14729	0.26899	Non-significant	1
VWF	P04275	vWF	0.282774	0.285749	0.331496	0.471294	Non-significant	1
ZBTB16	Q05516	ZBTB16	0.263226	0.103678	0.0174472	0.0941765	Non-significant	1

### Sheet: E - string_mapping_22_D.E.prots
SF1E: Biological annotation of the 22 differentially abundant proteins in post-COVID19 BAL vs healthy controls
GeneID	stringId	preferredName	anno_gene	anno_enhancer
IL1RN	9606.ENSP00000259206	IL1RN	other	acute_inflammatory_response
SAA4	9606.ENSP00000278222	SAA4	other	acute_inflammatory_response
ANPEP	9606.ENSP00000300060	ANPEP	Hematopoietic_Cell_Lineage	leukocyte_activation
CD59	9606.ENSP00000379191	CD59	both	leukocyte_activation
DPP4	9606.ENSP00000353731	DPP4	other	leukocyte_activation
FLT3LG	9606.ENSP00000469613	FLT3LG	Hematopoietic_Cell_Lineage	leukocyte_activation
QPCT	9606.ENSP00000344829	QPCT	other	leukocyte_activation
SERPINA7	9606.ENSP00000329374	SERPINA7	other	negative_regulation_of_protein_metabolic_process
C1QTNF1	9606.ENSP00000340864	C1QTNF1	other	regulation_of_cell_activation
LDLR	9606.ENSP00000454071	LDLR	other	regulation_of_cell_activation
CHL1	9606.ENSP00000256509	CHL1	other	regulation_of_cell_death
F3	9606.ENSP00000334145	F3	Complement_Coagulation_Cascades	regulation_of_cell_death
HSPG2	9606.ENSP00000363827	HSPG2	other	regulation_of_cell_death
MMP3	9606.ENSP00000299855	MMP3	other	regulation_of_cell_death
SPRY2	9606.ENSP00000366306	SPRY2	other	regulation_of_cell_death
SRC	9606.ENSP00000362680	SRC	other	regulation_of_cell_death
VASN	9606.ENSP00000306864	VASN	other	response_to_hypoxia
AREG	9606.ENSP00000379097	AREG	other	response_to_reactive_oxygen_species
MB	9606.ENSP00000380489	MB	other	response_to_reactive_oxygen_species
KLK6	9606.ENSP00000366047	KLK6	other	response_to_wounding
LYVE1	9606.ENSP00000256178	LYVE1	other	response_to_wounding
SERPINA5	9606.ENSP00000333203	SERPINA5	Complement_Coagulation_Cascades	response_to_wounding

### Sheet: F -DifferentialAbundance_plasma
SF1F: Differential Protein Abundance Analysis post-COVID19 vs healthy control in plasma
Protein metadata			Linear Models: NPX~ CaseControl
GeneID	UniProt	Olink.Assay.Name	Effect Size	Standard Error	p_value	p_value_FDR	Threshold	p_value_Bonferroni
PLXNA4	Q9HCM2	PLXNA4	-2.54715	0.692928	0.001133	0.120491	Non-significant	0.492855
PPP1R9B	Q96SB3	PPP1R9B	-2.04661	0.554126	0.0010839	0.120491	Non-significant	0.471497
PTX3	P26022	PTX3	-0.520023	0.141602	0.00114309	0.120491	Non-significant	0.497245
STK4	Q13043	STK4	-2.14616	0.591329	0.0012746	0.120491	Non-significant	0.55445
TNFSF10	P50591	TRAIL	0.275144	0.0765031	0.00138496	0.120491	Non-significant	0.602456
AMBP	P02760	AMBP	0.227091	0.0678152	0.00257536	0.154295	Non-significant	1
CCL7	P80098	MCP-3	0.699318	0.217249	0.00354701	0.154295	Non-significant	1
RARRES2	Q99969	RARRES2	0.422383	0.131127	0.00352789	0.154295	Non-significant	1
SH2B3	Q9UQQ2	SH2B3	-2.22345	0.667721	0.00269794	0.154295	Non-significant	1
SRC	P12931	SRC	-1.81884	0.560225	0.00331403	0.154295	Non-significant	1
LAMP3	Q9UQV4	LAMP3	0.568227	0.179539	0.00404906	0.160122	Non-significant	1
CCL14	Q16627	CCL14	0.411706	0.133243	0.00486026	0.174453	Non-significant	1
CD40LG	P29965	CD40-L	-1.68334	0.549946	0.00521353	0.174453	Non-significant	1
SPRY2	O43597	SPRY2	-1.88069	0.625763	0.0059598	0.18518	Non-significant	1
TNFSF12	O43508	TWEAK	-0.30873	0.104848	0.00689598	0.199983	Non-significant	1
DAPP1	Q9UN19	DAPP1	-2.38842	0.823229	0.00764439	0.207832	Non-significant	1
CD4	P01730	CD4	-0.377351	0.133051	0.00891883	0.210913	Non-significant	1
CLEC4G	Q6UXB4	CLEC4G	0.412493	0.144036	0.00835458	0.210913	Non-significant	1
GH1	P01241	GH	-2.52589	0.901926	0.00969715	0.210913	Non-significant	1
PLAT	P00750	t-PA	0.558886	0.198948	0.00950207	0.210913	Non-significant	1
HSPG2	P98160	PLC	0.387874	0.14028	0.0105386	0.2183	Non-significant	1
CCL16	O15467	CCL16	0.927009	0.343272	0.0122439	0.231569	Non-significant	1
SOD2	P04179	SOD2	-0.0895644	0.0330901	0.0120699	0.231569	Non-significant	1
AXIN1	O15169	AXIN1	-1.54594	0.593999	0.0153341	0.235658	Non-significant	1
DECR1	Q16698	DECR1	-1.71877	0.660886	0.0154004	0.235658	Non-significant	1
HSD11B1	P28845	HSD11B1	-0.425231	0.15968	0.0133509	0.235658	Non-significant	1
IGFBP2	P18065	IGFBP-2	-0.886716	0.343838	0.0161856	0.235658	Non-significant	1
ITGB1BP2	Q9UKP3	ITGB1BP2	-1.59355	0.605134	0.0142914	0.235658	Non-significant	1
TNFRSF1A	P19438	TNF-R1	0.414583	0.160874	0.0162522	0.235658	Non-significant	1
TNFSF11	O14788	TRANCE	0.614812	0.233636	0.0143535	0.235658	Non-significant	1
F7	P08709	F7	0.314782	0.123185	0.017073	0.239572	Non-significant	1
CCL8	P80075	MCP-2	0.623322	0.247333	0.018485	0.25128	Non-significant	1
AGER	Q15109	RAGE	-0.445413	0.197953	0.0334899	0.255644	Non-significant	1
AGRP	O00253	AGRP	-0.62582	0.266182	0.0269077	0.255644	Non-significant	1
CA1	P00915	CA1	0.899288	0.395327	0.0317572	0.255644	Non-significant	1
CCL18	P55774	CCL18	0.612504	0.248152	0.020768	0.255644	Non-significant	1
CD84	Q9UIB8	CD84	-0.492507	0.207164	0.0254008	0.255644	Non-significant	1
CDCP1	Q9H5V8	CDCP1	0.44727	0.194735	0.0302817	0.255644	Non-significant	1
COL18A1	P39060	COL18A1	0.299941	0.121574	0.0208198	0.255644	Non-significant	1
F11R	Q9Y624	JAM-A	-0.864071	0.383001	0.0330641	0.255644	Non-significant	1
FXYD5	Q96DB9	FXYD5	-0.438003	0.192502	0.0317216	0.255644	Non-significant	1
GDF2	Q9UK05	GDF-2	-0.535218	0.230787	0.0288521	0.255644	Non-significant	1
GP6	Q9HCN6	GP6	-0.568988	0.250313	0.0318727	0.255644	Non-significant	1
HMOX1	P09601	HO-1	-0.422564	0.186609	0.0324741	0.255644	Non-significant	1
IGFBP1	P08833	IGFBP-1	-1.02515	0.444529	0.0296758	0.255644	Non-significant	1
IKBKG	Q9Y6K9	NEMO	-1.42698	0.591486	0.0235065	0.255644	Non-significant	1
IL22RA1	Q8N6P7	IL-22 RA1	-0.334137	0.143113	0.0278841	0.255644	Non-significant	1
IL5	P05113	IL5	-1.21353	0.507686	0.0246874	0.255644	Non-significant	1
IL6	P05231	IL6	0.316355	0.140328	0.0331816	0.255644	Non-significant	1
NF2	P35240	NF2	-1.22428	0.544131	0.0334982	0.255644	Non-significant	1
NID1	P14543	NID1	0.199586	0.087122	0.0306734	0.255644	Non-significant	1
PRKCQ	Q04759	PRKCQ	-0.622252	0.276406	0.0334086	0.255644	Non-significant	1
PRTN3	P24158	PRTN3	-0.281079	0.124589	0.0330642	0.255644	Non-significant	1
SORT1	Q99523	SORT1	-0.289543	0.123522	0.027325	0.255644	Non-significant	1
TGFA	P01135	TGF-alpha	0.303249	0.130086	0.0281057	0.255644	Non-significant	1
TNF	P01375	TNF	0.364332	0.155387	0.0272883	0.255644	Non-significant	1
VEGFD	O43915	VEGFD	-0.54161	0.218447	0.0202585	0.255644	Non-significant	1
CSTB	P04080	CSTB	0.524872	0.235667	0.0351734	0.263801	Non-significant	1
VASN	Q6EMK4	VASN	0.282052	0.127205	0.0359219	0.264848	Non-significant	1
CCL15	Q16663	CCL15	0.603674	0.276707	0.0387483	0.278045	Non-significant	1
HAVCR1	Q96D42	KIM1	0.994652	0.456535	0.0389902	0.278045	Non-significant	1
LEP	P41159	LEP	0.925989	0.429109	0.0407358	0.285808	Non-significant	1
CA3	P07451	CA3	0.60194	0.282704	0.0432656	0.288053	Non-significant	1
GNLY	P22749	GNLY	0.242717	0.11383	0.0429893	0.288053	Non-significant	1
OLR1	P78380	LOX-1	-0.374317	0.176199	0.0437046	0.288053	Non-significant	1
TGM2	P21980	TGM2	0.606359	0.284382	0.0429973	0.288053	Non-significant	1
BACH1	O14867	BACH1	-0.918417	0.43541	0.0451013	0.292822	Non-significant	1
IL13	P35225	IL13	0.471982	0.225131	0.0463224	0.296327	Non-significant	1
VWF	P04275	vWF	1.03368	0.495936	0.0475067	0.299499	Non-significant	1
BMP6	P22004	BMP-6	-0.395927	0.193905	0.0518502	0.306823	Non-significant	1
CCL23	P55773	CCL23	-0.403623	0.199893	0.0543111	0.306823	Non-significant	1
EIF5A	P63241	EIF5A	0.182823	0.0900726	0.0531547	0.306823	Non-significant	1
GDF15	Q99988	GDF-15	0.613312	0.300275	0.0517826	0.306823	Non-significant	1
IL18BP	O95998	IL-18BP	0.269855	0.132934	0.0531256	0.306823	Non-significant	1
SERPINA5	P05154	SERPINA5	0.299859	0.148377	0.0541194	0.306823	Non-significant	1
SLAMF1	Q13291	SLAMF1	0.239159	0.116746	0.0511431	0.306823	Non-significant	1
SULT1A1	P50225	ST1A1	-0.8485	0.414183	0.0511367	0.306823	Non-significant	1
CST3	P01034	CST3	0.344261	0.171841	0.0560908	0.312814	Non-significant	1
ACP5	P13686	TR-AP	0.360098	0.181357	0.0581515	0.320201	Non-significant	1
MGMT	P16455	MGMT	-1.03015	0.524612	0.0607845	0.324477	Non-significant	1
PLXNB2	O15031	PLXNB2	0.219997	0.111986	0.0606807	0.324477	Non-significant	1
TNFRSF1B	P20333	TNF-R2	0.307552	0.156871	0.0611658	0.324477	Non-significant	1
PI3	P19957	PI3	0.516662	0.265762	0.0632216	0.327398	Non-significant	1
S100A12	P80511	EN-RAGE	0.486605	0.249754	0.0626839	0.327398	Non-significant	1
PON3	Q15166	PON3	-0.588616	0.304454	0.0645943	0.330571	Non-significant	1
MFAP5	Q13361	MFAP5	0.239908	0.124516	0.0654553	0.331082	Non-significant	1
ZBTB16	Q05516	ZBTB16	-0.843606	0.440359	0.0669049	0.334524	Non-significant	1
CCL2	P13500	MCP-1	0.348141	0.184033	0.0701657	0.339134	Non-significant	1
EIF4G1	Q04637	EIF4G1	-1.19153	0.627934	0.0693639	0.339134	Non-significant	1
PAPPA	Q13219	PAPPA	-0.358886	0.189524	0.0699042	0.339134	Non-significant	1
CCL4	P13236	CCL4	0.318574	0.170039	0.07273	0.344137	Non-significant	1
IRAK4	Q9NWZ3	IRAK4	-1.12184	0.5989	0.0727831	0.344137	Non-significant	1
HCLS1	P14317	HCLS1	-0.91206	0.488433	0.0736254	0.344377	Non-significant	1
VEGFA	P15692	VEGFA	0.230174	0.123827	0.0748619	0.346435	Non-significant	1
LDLR	P01130	LDL receptor	0.462221	0.24946	0.0757402	0.34681	Non-significant	1
SIRPA	P78324	SHPS-1	0.305398	0.165328	0.0765819	0.347012	Non-significant	1
IGFBP6	P24592	IGFBP6	0.277321	0.151596	0.0793021	0.355633	Non-significant	1
TRIM5	Q9C035	TRIM5	-0.685234	0.375846	0.080257	0.356243	Non-significant	1
FAP	Q12884	FAP	0.250386	0.13892	0.0835573	0.367146	Non-significant	1
CCL20	P78556	CCL20	0.672567	0.376828	0.0864327	0.37226	Non-significant	1
CD5	P06127	CD5	0.241088	0.134712	0.0856313	0.37226	Non-significant	1
LTBR	P36941	LTBR	0.240045	0.135368	0.0883664	0.375247	Non-significant	1
TNFRSF10C	O14798	TNFRSF10C	0.409186	0.231123	0.0888515	0.375247	Non-significant	1
IL33	O95760	IL33	0.178536	0.101404	0.0905279	0.37865	Non-significant	1
PLAUR	Q03405	U-PAR	0.211881	0.124567	0.101362	0.419929	Non-significant	1
CASP3	P42574	CASP-3	-0.849966	0.506952	0.106079	0.435325	Non-significant	1
CCL28	Q9NRJ3	CCL28	-0.271584	0.164156	0.110544	0.43715	Non-significant	1
HGF	P14210	HGF	0.207724	0.125496	0.110381	0.43715	Non-significant	1
PRSS8	Q16651	PRSS8	0.245019	0.146929	0.107876	0.43715	Non-significant	1
SRPK2	P78362	SRPK2	-0.971788	0.586013	0.109753	0.43715	Non-significant	1
ANG	P03950	ANG	0.294992	0.184628	0.12266	0.453386	Non-significant	1
CTSL	P07711	CTSL1	-0.243489	0.152302	0.122444	0.453386	Non-significant	1
CXCL5	P42830	CXCL5	1.00805	0.631853	0.123191	0.453386	Non-significant	1
EDAR	Q9UNE0	EDAR	-0.594381	0.374521	0.125072	0.453386	Non-significant	1
EGLN1	Q9GZT9	EGLN1	0.366406	0.228667	0.121639	0.453386	Non-significant	1
IL20RA	Q9UHF4	IL-20RA	0.404422	0.248729	0.116501	0.453386	Non-significant	1
ITGA11	Q9UKX5	ITGA11	-0.254849	0.160233	0.124292	0.453386	Non-significant	1
PARP1	P09874	PARP-1	-0.37398	0.23264	0.120492	0.453386	Non-significant	1
TGFB1	P01137	LAP TGF-beta-1	-0.305472	0.188156	0.117025	0.453386	Non-significant	1
THBS4	P35443	THBS4	0.624753	0.392888	0.124368	0.453386	Non-significant	1
CTSZ	Q9UBR2	CTSZ	0.207856	0.132326	0.128804	0.463057	Non-significant	1
DCTN1	Q14203	DCTN1	-0.689806	0.441557	0.130809	0.466409	Non-significant	1
ARNT	P27540	ARNT	-0.530614	0.343475	0.134951	0.47139	Non-significant	1
EPHB4	P54760	EPHB4	0.215821	0.139141	0.133448	0.47139	Non-significant	1
PRDX5	P30044	PRDX5	-0.634859	0.411512	0.135457	0.47139	Non-significant	1
CD40	P25942	CD40	-0.35359	0.231038	0.138465	0.471725	Non-significant	1
DNER	Q8NFT8	DNER	-0.128312	0.083916	0.138806	0.471725	Non-significant	1
FCGR2B	P31994	IgG Fc receptor II-b	0.598552	0.389934	0.137341	0.471725	Non-significant	1
C1QTNF1	Q9BXJ1	C1QTNF1	0.316107	0.209578	0.144013	0.481889	Non-significant	1
CNTNAP2	Q9UHC6	CNTNAP2	-0.269987	0.178697	0.14336	0.481889	Non-significant	1
CD8A	P01732	CD8A	0.393491	0.263255	0.147506	0.485094	Non-significant	1
CXCL12	P48061	CXCL12	-0.160912	0.108497	0.150546	0.485094	Non-significant	1
GDNF	P39905	GDNF	0.218117	0.146904	0.15011	0.485094	Non-significant	1
KRT19	P08727	KRT19	0.275428	0.185628	0.150371	0.485094	Non-significant	1
TNFRSF14	Q92956	TNFRSF14	0.225984	0.150955	0.146905	0.485094	Non-significant	1
PLAU	P00749	uPA	-0.202598	0.138028	0.154626	0.494576	Non-significant	1
LTBP2	Q14767	LTBP2	0.212595	0.145303	0.155897	0.495001	Non-significant	1
FETUB	Q9UGM5	FETUB	0.239047	0.164939	0.159683	0.503349	Non-significant	1
PTPRS	Q13332	PTPRS	0.177981	0.123673	0.162518	0.5086	Non-significant	1
IL1A	P01583	IL-1 alpha	0.231634	0.16198	0.165091	0.509323	Non-significant	1
LGALS9	O00182	Gal-9	0.184037	0.128394	0.164141	0.509323	Non-significant	1
CD163	Q86VB7	CD163	0.260389	0.185865	0.173518	0.531551	Non-significant	1
EIF4EBP1	Q13541	4E-BP1	0.504997	0.363072	0.176513	0.536944	Non-significant	1
CXCL8	P10145	IL8	0.439266	0.318012	0.179412	0.538237	Non-significant	1
IFNLR1	Q8IU57	IFNLR1	0.175407	0.126894	0.179102	0.538237	Non-significant	1
IL1R2	P27930	IL-1RT2	0.196653	0.142843	0.180809	0.53871	Non-significant	1
IL18R1	Q13478	IL-18R1	0.302075	0.222834	0.187345	0.544084	Non-significant	1
IL20	Q9NYY1	IL-20	0.356785	0.26122	0.184152	0.544084	Non-significant	1
MMP10	P09238	MMP-10	0.441352	0.32406	0.185363	0.544084	Non-significant	1
PECAM1	P16284	PECAM-1	-0.351633	0.259556	0.187615	0.544084	Non-significant	1
FABP6	P51161	GT	-0.312056	0.232367	0.191357	0.55126	Non-significant	1
SOD1	P00441	SOD1	0.353947	0.264943	0.193606	0.554069	Non-significant	1
FCRL6	Q6DN72	FCRL6	0.334848	0.252465	0.196725	0.559316	Non-significant	1
IL10RB	Q08334	IL-10RB	0.192107	0.145912	0.199918	0.564703	Non-significant	1
EGFR	P00533	EGFR	0.140793	0.107509	0.202242	0.567582	Non-significant	1
IL24	Q13007	IL-24	-0.458107	0.353668	0.207051	0.572939	Non-significant	1
LY75	O60449	LY75	-0.165012	0.126989	0.205654	0.572939	Non-significant	1
TEK	Q02763	TIE2	-0.14801	0.114858	0.209321	0.572939	Non-significant	1
TNFSF14	O43557	TNFSF14	-0.251192	0.194971	0.209419	0.572939	Non-significant	1
PGLYRP1	O75594	PGLYRP1	0.206382	0.161821	0.213902	0.581546	Non-significant	1
HSPB1	P04792	HSP 27	-0.418099	0.334135	0.222413	0.582049	Non-significant	1
IL10RA	Q13651	IL-10RA	0.378077	0.304658	0.22613	0.582049	Non-significant	1
IL17RA	Q96F46	IL-17RA	0.253569	0.202924	0.223027	0.582049	Non-significant	1
LGALS4	P56470	Gal-4	0.34536	0.277964	0.225595	0.582049	Non-significant	1
LIFR	P42702	LIF-R	-0.105915	0.0852457	0.225593	0.582049	Non-significant	1
PADI2	Q9Y2J8	PADI2	0.298021	0.236953	0.220115	0.582049	Non-significant	1
PRDX3	P30048	PRDX3	-0.498639	0.400567	0.224737	0.582049	Non-significant	1
SPON1	Q9HCB6	SPON1	0.143526	0.115449	0.225329	0.582049	Non-significant	1
TREML2	Q5T2D2	TLT-2	0.201025	0.158649	0.216794	0.582049	Non-significant	1
APOM	O95445	APOM	-0.214323	0.174368	0.230462	0.589711	Non-significant	1
HEXIM1	O94992	HEXIM1	-0.663164	0.542784	0.233186	0.589743	Non-significant	1
TCN2	P20062	TCN2	0.18419	0.150503	0.232427	0.589743	Non-significant	1
THPO	P40225	THPO	-0.199341	0.164534	0.237014	0.593388	Non-significant	1
TSLP	Q969D9	TSLP	-0.210105	0.173549	0.237355	0.593388	Non-significant	1
CTRC	Q99895	CTRC	-0.335248	0.289175	0.257277	0.595296	Non-significant	1
EBI3	Q8NEV9,Q14213	IL-27	-0.231005	0.198096	0.254568	0.595296	Non-significant	1
IL15RA	Q13261	IL-15RA	0.115016	0.0970469	0.247098	0.595296	Non-significant	1
IL2RA	P01589	IL2-RA	0.196297	0.168256	0.254357	0.595296	Non-significant	1
IRAK1	P51617	IRAK1	-0.478968	0.406251	0.249499	0.595296	Non-significant	1
LAG3	P18627	LAG3	0.169849	0.145478	0.254013	0.595296	Non-significant	1
LPL	P06858	LPL	-0.223358	0.185524	0.239894	0.595296	Non-significant	1
MMP7	P09237	MMP7	0.423445	0.358312	0.248414	0.595296	Non-significant	1
RETN	Q9HD89	RETN	0.182586	0.157219	0.256469	0.595296	Non-significant	1
SERPINE1	P05121	PAI	0.476311	0.403996	0.249498	0.595296	Non-significant	1
SFTPD	P35247	PSP-D	0.399919	0.337096	0.246631	0.595296	Non-significant	1
SIT1	Q9Y3P8	SIT1	0.358498	0.304708	0.250465	0.595296	Non-significant	1
THBS2	P35442	THBS2	-0.0977256	0.082355	0.246525	0.595296	Non-significant	1
TNFRSF9	Q07011	TNFRSF9	0.192864	0.164927	0.253275	0.595296	Non-significant	1
ICAM3	P32942	ICAM3	0.135792	0.117514	0.258795	0.595638	Non-significant	1
MMP9	P14780	MMP-9	0.269939	0.235665	0.262877	0.60185	Non-significant	1
GRN	P28799	GRN	0.182088	0.160508	0.267368	0.605755	Non-significant	1
ITM2A	O43736	ITM2A	-0.190566	0.167627	0.266385	0.605755	Non-significant	1
PROC	P04070	PROC	0.222032	0.196344	0.26886	0.605979	Non-significant	1
CSF1	P09603	CSF-1	0.0799628	0.0725375	0.280802	0.617446	Non-significant	1
IL17D	Q8TAD2	IL-17D	-0.135403	0.122207	0.278414	0.617446	Non-significant	1
ITGAM	P11215	ITGAM	0.175081	0.158249	0.279103	0.617446	Non-significant	1
TANK	Q92844	TANK	-0.514433	0.46364	0.277751	0.617446	Non-significant	1
TIMD4	Q96H15	TIMD4	0.186958	0.169685	0.281044	0.617446	Non-significant	1
PDCD1LG2	Q9BQ51	PD-L2	0.177038	0.161186	0.282519	0.617568	Non-significant	1
CA5A	P35218	CA5A	0.35744	0.328455	0.286866	0.62194	Non-significant	1
CCL5	P13501	CCL5	0.387484	0.358619	0.290239	0.62194	Non-significant	1
MB	P02144	MB	0.264162	0.243905	0.28912	0.62194	Non-significant	1
PIGR	P01833	PIgR	0.0493833	0.0454756	0.287871	0.62194	Non-significant	1
DLK1	P80370	DLK-1	0.335236	0.314307	0.29635	0.623549	Non-significant	1
FCRL3	Q96P31	FCRL3	0.176216	0.164972	0.295654	0.623549	Non-significant	1
IL1R1	P14778	IL-1RT1	0.182403	0.17115	0.296723	0.623549	Non-significant	1
STC1	P52823	STC1	0.205585	0.191277	0.292726	0.623549	Non-significant	1
PRSS27	Q9BQR3	PRSS27	-0.190103	0.17995	0.300878	0.626229	Non-significant	1
SAA4	P35542	SAA4	0.285829	0.27056	0.300872	0.626229	Non-significant	1
CCL3	P10147	CCL3	0.502849	0.482451	0.307257	0.627593	Non-significant	1
CLEC4A	Q9UMR7	CLEC4A	-0.202139	0.193557	0.306322	0.627593	Non-significant	1
CLEC6A	Q6EIG7	CLEC6A	-0.123414	0.11842	0.307304	0.627593	Non-significant	1
SELP	P16109	SELP	-0.295026	0.28162	0.304844	0.627593	Non-significant	1
CR2	P20023	CR2	0.238449	0.231764	0.313406	0.628256	Non-significant	1
IL2	P60568	IL2	0.0625878	0.0605417	0.311129	0.628256	Non-significant	1
MBL2	P11226	MBL2	-0.635972	0.615585	0.31144	0.628256	Non-significant	1
OSCAR	Q8IYS5	hOSCAR	-0.113158	0.109777	0.312502	0.628256	Non-significant	1
DCN	P07585	DCN	-0.0937261	0.092009	0.318121	0.634782	Non-significant	1
ADAMTS13	Q76LX8	ADAM-TS13	-0.05295	0.0529427	0.326826	0.640403	Non-significant	1
DKK1	O94907	Dkk-1	-0.24669	0.24619	0.32593	0.640403	Non-significant	1
HBEGF	Q99075	HB-EGF	-0.294988	0.292368	0.32266	0.640403	Non-significant	1
PRDX1	Q06830	PRDX1	0.284136	0.283209	0.325342	0.640403	Non-significant	1
NGF	P01138	Beta-NGF	0.0309244	0.0313416	0.333248	0.650058	Non-significant	1
F2R	P25116	PAR-1	-0.244731	0.249541	0.336125	0.650604	Non-significant	1
ITGA6	P23229	ITGA6	-0.311916	0.318311	0.336519	0.650604	Non-significant	1
CXCL16	Q9H2A7	CXCL16	0.182187	0.18752	0.340578	0.655537	Non-significant	1
IL17A	Q16552	IL-17A	-0.266657	0.275806	0.342892	0.657083	Non-significant	1
F3	P13726	TF	-0.144169	0.151218	0.349522	0.666852	Non-significant	1
IGLC2	P0DOY2	IGLC2	0.155112	0.16389	0.352983	0.670513	Non-significant	1
EFEMP1	Q12805	EFEMP1	0.176589	0.189118	0.359362	0.673805	Non-significant	1
GLB1	P16278	GLB1	-0.172372	0.184032	0.357906	0.673805	Non-significant	1
MMP12	P39900	MMP12	0.244958	0.262129	0.358988	0.673805	Non-significant	1
IL10	P22301	IL10	-0.123567	0.133331	0.362907	0.676373	Non-significant	1
IL1RL1	Q01638	ST2	-0.210353	0.228175	0.365397	0.676373	Non-significant	1
TNFSF13B	Q9Y275	TNFSF13B	0.138002	0.149609	0.365128	0.676373	Non-significant	1
BOC	Q9BWV1	BOC	-0.127937	0.139534	0.367963	0.678237	Non-significant	1
ICAM1	P05362	ICAM1	0.125212	0.140587	0.381617	0.700118	Non-significant	1
SELPLG	Q14242	PSGL-1	-0.11833	0.133268	0.383053	0.700118	Non-significant	1
FABP2	P12104	FABP2	0.274864	0.314795	0.39089	0.711452	Non-significant	1
IL4	P05112	IL4	0.178766	0.206233	0.394286	0.714644	Non-significant	1
PRELP	P51888	PRELP	-0.110278	0.127984	0.397068	0.716699	Non-significant	1
PRCP	P42785	PRCP	0.215531	0.25163	0.399836	0.718714	Non-significant	1
FGF23	Q9GZV9	FGF-23	0.167673	0.198501	0.406292	0.727312	Non-significant	1
SPARCL1	Q14515	SPARCL1	0.113024	0.134512	0.408731	0.72868	Non-significant	1
NCR1	O76036	NCR1	0.160024	0.195471	0.420718	0.746988	Non-significant	1
SCGB3A2	Q96PL1	SCGB3A2	0.238832	0.293264	0.42311	0.748183	Non-significant	1
TFRC	P02786	TR	0.232759	0.290754	0.430942	0.758946	Non-significant	1
ARTN	Q5T4W7	ARTN	0.0712506	0.0911467	0.441724	0.774798	Non-significant	1
IL7	P13232	IL7	0.183719	0.237943	0.447286	0.781146	Non-significant	1
IRF9	Q00978	IRF9	-0.146417	0.190329	0.448934	0.781146	Non-significant	1
ANGPTL3	Q9Y5C1	ANGPTL3	-0.143294	0.18847	0.454186	0.782268	Non-significant	1
CBLIF	P27352	GIF	-0.216513	0.288919	0.460616	0.782268	Non-significant	1
CCL13	Q99616	MCP-4	0.209597	0.276205	0.45504	0.782268	Non-significant	1
CXCL9	Q07325	CXCL9	-0.200819	0.268283	0.461121	0.782268	Non-significant	1
IL16	Q14005	IL16	-0.190093	0.252317	0.458251	0.782268	Non-significant	1
SELE	P16581	SELE	0.210286	0.281593	0.462167	0.782268	Non-significant	1
UMOD	P07911	UMOD	-0.0665311	0.088222	0.457815	0.782268	Non-significant	1
ICAM2	P13598	ICAM-2	0.140428	0.191662	0.470566	0.793396	Non-significant	1
LGALS3	P17931	Gal-3	0.133937	0.184133	0.473742	0.795668	Non-significant	1
CD244	Q9BZW8	CD244	-0.10154	0.141272	0.478956	0.800652	Non-significant	1
CLEC4C	Q8WTT0	CLEC4C	0.11541	0.1611	0.480391	0.800652	Non-significant	1
CNTN1	Q12860	CNTN1	0.123378	0.175485	0.488509	0.811073	Non-significant	1
NOTCH1	P46531	NOTCH1	0.0697678	0.0999743	0.491707	0.813279	Non-significant	1
TIE1	P35590	TIE1	0.0679983	0.0983543	0.495709	0.816794	Non-significant	1
CXCL1	P09341	CXCL1	0.362113	0.52988	0.500648	0.821819	Non-significant	1
TNFRSF13B	O14836	TNFRSF13B	-0.0786417	0.11802	0.511295	0.836141	Non-significant	1
CD59	P13987	CD59	0.0923489	0.141875	0.521038	0.83945	Non-significant	1
FGF2	P09038	FGF2	0.242652	0.371528	0.519642	0.83945	Non-significant	1
FST	P19883	FS	-0.121838	0.185814	0.518007	0.83945	Non-significant	1
IL18	Q14116	IL18	-0.123991	0.189016	0.51783	0.83945	Non-significant	1
HNMT	P50135	HNMT	0.142157	0.219577	0.523265	0.839927	Non-significant	1
BTN3A2	P78410	BTN3A2	-0.0944144	0.147008	0.526563	0.842113	Non-significant	1
MEGF9	Q9H1U4	MEGF9	0.0822378	0.129783	0.53206	0.847788	Non-significant	1
CDH1	P12830	CDH1	0.119948	0.194843	0.543714	0.863195	Non-significant	1
AXL	P30530	AXL	0.0816333	0.13442	0.549129	0.863823	Non-significant	1
MET	P08581	MET	-0.0610361	0.100742	0.550067	0.863823	Non-significant	1
NPPB	P16860	BNP	-0.284893	0.46774	0.547963	0.863823	Non-significant	1
IL12B	P29460	IL-12B	0.15244	0.253309	0.552729	0.864882	Non-significant	1
CCL24	O00175	CCL24	0.234263	0.401334	0.564644	0.866618	Non-significant	1
CDH5	P33151	CDH5	0.109736	0.186668	0.561896	0.866618	Non-significant	1
CHL1	O00533	CHL1	0.0843306	0.14542	0.567165	0.866618	Non-significant	1
FLT3LG	P49771	Flt3L	-0.117043	0.200071	0.563785	0.866618	Non-significant	1
IL7R	P16871	IL7R	0.0984944	0.167582	0.56198	0.866618	Non-significant	1
LILRB5	O75023	LILRB5	-0.169829	0.293326	0.567784	0.866618	Non-significant	1
TFPI	P10646	TFPI	0.0790722	0.135757	0.565479	0.866618	Non-significant	1
FCGR2A	P12318	FCGR2A	0.155501	0.270568	0.570616	0.867896	Non-significant	1
CKAP4	Q07065	CKAP4	0.102249	0.183832	0.583014	0.871498	Non-significant	1
ENG	P17813	ENG	-0.0777706	0.138522	0.579502	0.871498	Non-significant	1
HAO1	Q9UJM8	HAOX1	-0.315581	0.565957	0.582072	0.871498	Non-significant	1
IDUA	P35475	IDUA	-0.107894	0.191072	0.577326	0.871498	Non-significant	1
NRTN	Q99748	NRTN	-0.0825494	0.147105	0.579684	0.871498	Non-significant	1
TNFRSF10A	O00220	TNFRSF10A	0.0909194	0.164337	0.585005	0.871498	Non-significant	1
REG3A	Q06141	REG3A	0.0653989	0.120376	0.591744	0.878528	Non-significant	1
FCGR3B	O75015	FCGR3B	-0.0886711	0.164959	0.59565	0.88132	Non-significant	1
CCL19	Q99731	CCL19	0.167216	0.333912	0.620908	0.885558	Non-significant	1
DFFA	O00273	DFFA	-0.196884	0.379914	0.608852	0.885558	Non-significant	1
DGKZ	Q13574	DGKZ	0.0577011	0.115104	0.620549	0.885558	Non-significant	1
GP1BA	P07359	GP1BA	-0.0843944	0.161594	0.606086	0.885558	Non-significant	1
IL2RB	P14784	IL-2RB	0.0465411	0.0914455	0.615251	0.885558	Non-significant	1
LCN2	P80188	LCN2	0.0820478	0.160653	0.614032	0.885558	Non-significant	1
NCAM1	P13591	NCAM1	-0.075535	0.148925	0.616458	0.885558	Non-significant	1
NRP1	O14786	NRP1	-0.0559483	0.111424	0.619977	0.885558	Non-significant	1
OSM	P13725	OSM	0.135803	0.260973	0.607383	0.885558	Non-significant	1
PIK3AP1	Q6ZUJ8	PIK3AP1	0.209975	0.408603	0.611845	0.885558	Non-significant	1
TIMP1	P01033	TIMP1	0.0807278	0.154682	0.606338	0.885558	Non-significant	1
SPP1	P10451	OPN	0.10734	0.215816	0.623275	0.886028	Non-significant	1
ADA	P00813	ADA	0.0904011	0.203136	0.660129	0.887495	Non-significant	1
ADM	P35318	ADM	0.0855883	0.180401	0.639308	0.887495	Non-significant	1
CCL11	P51671	CCL11	0.0711767	0.153158	0.64615	0.887495	Non-significant	1
CD93	Q9NPY3	CD93	0.088885	0.193375	0.649739	0.887495	Non-significant	1
CES1	P23141	CES1	0.124783	0.255457	0.629475	0.887495	Non-significant	1
CXCL6	P80162	CXCL6	0.165431	0.363869	0.653289	0.887495	Non-significant	1
DDX58	O95786	DDX58	0.113143	0.246585	0.650314	0.887495	Non-significant	1
DEFA1	P59665	DEFA1	-0.0632517	0.13414	0.641348	0.887495	Non-significant	1
EPCAM	P16422	Ep-CAM	0.193828	0.426792	0.653638	0.887495	Non-significant	1
GAS6	Q14393	GAS6	-0.0808	0.182079	0.661031	0.887495	Non-significant	1
KITLG	P21583	SCF	0.0644044	0.143489	0.65741	0.887495	Non-significant	1
KPNA1	P52294	KPNA1	0.0943306	0.203754	0.647396	0.887495	Non-significant	1
LILRB1	Q8NHL6	LILRB1	0.0607089	0.135785	0.658656	0.887495	Non-significant	1
LILRB4	Q8NHJ6	LILRB4	0.0652144	0.138467	0.641742	0.887495	Non-significant	1
MMP1	P03956	MMP-1	-0.172	0.377833	0.652874	0.887495	Non-significant	1
PAM	P19021	PAM	0.0564794	0.118526	0.637847	0.887495	Non-significant	1
PRSS2	P07478	PRSS2	0.0992322	0.214463	0.647582	0.887495	Non-significant	1
SPON2	Q9BUD6	SPON2	0.036565	0.0817472	0.658514	0.887495	Non-significant	1
DPP10	Q8N608	DPP10	-0.0888828	0.201619	0.663113	0.887552	Non-significant	1
TNFRSF11A	Q9Y6Q6	TNFRSF11A	0.0864217	0.198457	0.666959	0.88996	Non-significant	1
NFATC3	Q12968	NFATC3	-0.0882717	0.209207	0.676679	0.900169	Non-significant	1
CD46	P15529	CD46	0.0632194	0.154456	0.685803	0.909173	Non-significant	1
TNFRSF10B	O14763	TRAIL-R2	0.0724178	0.178024	0.687627	0.909173	Non-significant	1
CD28	P10747	CD28	0.0390589	0.100247	0.700113	0.911537	Non-significant	1
GALNT3	Q14435	GALNT3	-0.0623367	0.159279	0.698842	0.911537	Non-significant	1
IGFBP3	P17936	IGFBP3	-0.0638939	0.165076	0.701988	0.911537	Non-significant	1
REG1A	P05451	REG1A	0.0983261	0.249723	0.697111	0.911537	Non-significant	1
SH2D1A	O60880	SH2D1A	-0.106647	0.267986	0.694039	0.911537	Non-significant	1
TGFBR3	Q03167	TGFBR3	0.0586806	0.147483	0.694095	0.911537	Non-significant	1
CPA1	P15085	CPA1	0.115243	0.30598	0.709622	0.914695	Non-significant	1
CRTAC1	Q9NQ79	CRTAC1	0.0817728	0.21474	0.706569	0.914695	Non-significant	1
MPO	P05164	MPO	-0.0589061	0.157029	0.710729	0.914695	Non-significant	1
CDSN	Q15517	CDSN	-0.0745694	0.20608	0.720507	0.916434	Non-significant	1
IL6R	P08887	IL-6RA	0.0580828	0.159241	0.718368	0.916434	Non-significant	1
ITGB2	P05107	ITGB2	0.0747572	0.203117	0.715934	0.916434	Non-significant	1
KIT	P10721	KIT	-0.0667678	0.183795	0.719455	0.916434	Non-significant	1
FAM3B	P58499	FAM3B	-0.0873306	0.244595	0.724057	0.916792	Non-significant	1
MILR1	Q7Z6M3	MILR1	0.0589722	0.169365	0.730608	0.916792	Non-significant	1
NOTCH3	Q9UM47	Notch 3	-0.0760539	0.219032	0.731326	0.916792	Non-significant	1
PCSK9	Q8NBP7	PCSK9	-0.0446372	0.128213	0.730644	0.916792	Non-significant	1
TREM1	Q9NP99	TREM1	0.0600606	0.172938	0.731276	0.916792	Non-significant	1
CD83	Q01151	CD83	0.0447511	0.132285	0.737966	0.917187	Non-significant	1
DPP4	P27487	DPP4	-0.0475917	0.139837	0.736446	0.917187	Non-significant	1
ST6GAL1	P15907	ST6GAL1	0.0381022	0.111544	0.735514	0.917187	Non-significant	1
TNXB	P22105	TNXB	0.032685	0.0981765	0.74197	0.919535	Non-significant	1
CXADR	P78310	CXADR	0.0592794	0.180227	0.744959	0.920616	Non-significant	1
CXCL10	P02778	CXCL10	0.0941378	0.297249	0.754103	0.9258	Non-significant	1
MMP3	P08254	MMP-3	-0.0722822	0.229625	0.755538	0.9258	Non-significant	1
TRIM21	P19474	TRIM21	-0.08177	0.2559	0.751973	0.9258	Non-significant	1
CD274	Q9NZQ7	PD-L1	-0.04189	0.135042	0.758979	0.927405	Non-significant	1
ALCAM	Q13740	ALCAM	0.0464794	0.151699	0.761842	0.928116	Non-significant	1
FCN2	Q15485	FCN2	0.0612672	0.2017	0.763829	0.928116	Non-significant	1
FABP4	P15090	FABP4	0.0985456	0.331051	0.768411	0.929449	Non-significant	1
SELL	P14151	SELL	0.0457156	0.154116	0.769199	0.929449	Non-significant	1
CPB1	P15086	CPB1	0.071815	0.247689	0.774253	0.931017	Non-significant	1
IFNG	P01579	IFN-gamma	-0.10567	0.365328	0.774778	0.931017	Non-significant	1
COMP	P49747	COMP	0.0633772	0.222931	0.778529	0.932948	Non-significant	1
CHIT1	Q13231	CHIT1	0.195558	0.698854	0.781913	0.934429	Non-significant	1
ACE2	Q9BYF1	ACE2	-0.044165	0.176299	0.804238	0.937595	Non-significant	1
AREG	P15514	AREG	0.0365628	0.160916	0.822103	0.937595	Non-significant	1
CCL17	Q92583	CCL17	-0.089415	0.337085	0.792984	0.937595	Non-significant	1
CST5	P28325	CST5	-0.063305	0.24798	0.800593	0.937595	Non-significant	1
CXCL11	O14625	CXCL11	0.0797378	0.327003	0.809342	0.937595	Non-significant	1
DCBLD2	Q96PD2	DCBLD2	0.0316111	0.142708	0.826496	0.937595	Non-significant	1
GLO1	Q04760	GLO1	-0.0653783	0.299034	0.828712	0.937595	Non-significant	1
IGFBP7	Q16270	IGFBP-7	0.0393461	0.172969	0.821905	0.937595	Non-significant	1
JUN	P05412	JUN	0.0482489	0.183402	0.794647	0.937595	Non-significant	1
KLRD1	Q13241	KLRD1	0.0661322	0.256434	0.798602	0.937595	Non-significant	1
LILRB2	Q8N423	LILRB2	-0.0302728	0.127672	0.814501	0.937595	Non-significant	1
MERTK	Q12866	MERTK	0.0308639	0.132905	0.818253	0.937595	Non-significant	1
MMP2	P08253	MMP-2	-0.0405228	0.18658	0.829825	0.937595	Non-significant	1
OSMR	Q99650	OSMR	0.0228433	0.10336	0.826881	0.937595	Non-significant	1
PDGFB	P01127	PDGF subunit B	-0.0938539	0.40831	0.820071	0.937595	Non-significant	1
PGF	P49763	PGF	0.0387906	0.155536	0.80509	0.937595	Non-significant	1
PTH1R	Q03431	PTH1R	-0.0600211	0.242555	0.806578	0.937595	Non-significant	1
QPCT	Q16769	QPCT	-0.0426272	0.163153	0.796024	0.937595	Non-significant	1
SIRT2	Q8IXJ6	SIRT2	-0.133685	0.566484	0.815363	0.937595	Non-significant	1
TGFBI	Q15582	TGFBI	0.0440183	0.16267	0.788921	0.937595	Non-significant	1
TNC	P24821	TNC	-0.0422861	0.181077	0.817255	0.937595	Non-significant	1
NTF4	P34130	NTF4	-0.0285317	0.136931	0.836632	0.942837	Non-significant	1
ANPEP	P15144	AP-N	0.0223494	0.113473	0.845453	0.950315	Non-significant	1
THBD	P07204	TM	0.0339689	0.18102	0.852664	0.95595	Non-significant	1
IL4R	P24394	IL-4RA	0.0205733	0.116482	0.861228	0.960423	Non-significant	1
MARCO	Q9UEW3	MARCO	0.0132528	0.0756401	0.862327	0.960423	Non-significant	1
SERPINA12	Q8IW75	SERPINA12	-0.121794	0.70002	0.863277	0.960423	Non-significant	1
CEACAM8	P31997	CEACAM8	-0.0393833	0.236954	0.869331	0.964692	Non-significant	1
TIMP4	Q99727	TIMP4	-0.0411489	0.2583	0.874708	0.968188	Non-significant	1
BLMH	Q13867	BLM hydrolase	-0.015665	0.16377	0.924559	0.973809	Non-significant	1
CD6	P30203	CD6	-0.0257656	0.180858	0.887857	0.973809	Non-significant	1
CLEC4D	Q8WXI8	CLEC4D	0.0321939	0.237531	0.893274	0.973809	Non-significant	1
COL1A1	P02452	COL1A1	-0.0247828	0.195242	0.900008	0.973809	Non-significant	1
CX3CL1	P78423	CX3CL1	-0.0214461	0.144213	0.882975	0.973809	Non-significant	1
IL17C	Q9P0M4	IL-17C	-0.0301711	0.246144	0.903424	0.973809	Non-significant	1
IL1RN	P18510	IL-1ra	-0.0251161	0.249826	0.920722	0.973809	Non-significant	1
ITGB6	P18564	ITGB6	-0.0150522	0.145403	0.918375	0.973809	Non-significant	1
KLK6	Q92876	KLK6	0.0143694	0.142864	0.920685	0.973809	Non-significant	1
LTA	P01374	TNFB	-0.0133833	0.128885	0.918125	0.973809	Non-significant	1
LYVE1	Q9Y5Y7	LYVE1	0.024785	0.18099	0.892174	0.973809	Non-significant	1
MASP1	P48740	MASP1	0.0112967	0.0974725	0.908661	0.973809	Non-significant	1
MEPE	Q9NQ76	MEPE	-0.0171206	0.157847	0.914494	0.973809	Non-significant	1
PDGFA	P04085	PDGF subunit A	-0.0391972	0.329292	0.906199	0.973809	Non-significant	1
PLA2G7	Q13093	PLA2G7	0.0181833	0.160458	0.910681	0.973809	Non-significant	1
PLTP	P55058	PLTP	0.00769111	0.0770365	0.92127	0.973809	Non-significant	1
REN	P00797	REN	-0.0398489	0.360302	0.912818	0.973809	Non-significant	1
SERPINA7	P05543	SERPINA7	0.0196894	0.152451	0.89827	0.973809	Non-significant	1
TNFRSF11B	O00300	OPG	-0.0150428	0.117349	0.899026	0.973809	Non-significant	1
VSIG2	Q96IQ7	VSIG2	0.0211017	0.215392	0.922738	0.973809	Non-significant	1
CHI3L1	P36222	CHI3L1	-0.0316806	0.375688	0.933468	0.977502	Non-significant	1
CLEC7A	Q9BXN2	CLEC7A	0.0142389	0.178495	0.937054	0.977502	Non-significant	1
IL1RL2	Q9HB29	IL1RL2	0.0150033	0.181781	0.934878	0.977502	Non-significant	1
VCAM1	P19320	VCAM1	0.0111556	0.126515	0.930439	0.977502	Non-significant	1
CCL25	O15444	CCL25	0.0178022	0.232028	0.939454	0.977661	Non-significant	1
AOC3	Q16853	AOC3	-0.0088122	0.145148	0.952071	0.981401	Non-significant	1
CTSD	P07339	CTSD	0.0108206	0.175817	0.951415	0.981401	Non-significant	1
FAS	P25445	FAS	-0.0133522	0.211067	0.950062	0.981401	Non-significant	1
FGF5	P12034	FGF-5	-0.00553	0.0800237	0.945456	0.981401	Non-significant	1
CNDP1	Q96KN2	CNDP1	0.0120956	0.219792	0.956551	0.983071	Non-significant	1
FGF19	O95750	FGF-19	0.0173028	0.326927	0.958212	0.983071	Non-significant	1
ANGPT1	Q15389	ANGPT1	-0.0063361	0.392768	0.987257	0.99578	Non-significant	1
AZU1	P20160	AZU1	0.00201833	0.269636	0.994087	0.99578	Non-significant	1
CA4	P22748	CA4	0.00089167	0.093629	0.992477	0.99578	Non-significant	1
CASP8	Q14790	CASP-8	0.00115389	0.216011	0.99578	0.99578	Non-significant	1
CFHR5	Q9BXR6	CFHR5	0.00395278	0.232177	0.986552	0.99578	Non-significant	1
FGF21	Q9NSA1	FGF-21	-0.0119811	0.424186	0.977691	0.99578	Non-significant	1
IL12RB1	P42701	IL12RB1	0.00177556	0.116996	0.988012	0.99578	Non-significant	1
PCOLCE	Q15113	PCOLCE	-0.0075656	0.221761	0.973056	0.99578	Non-significant	1
PSIP1	O75475	PSIP1	-0.0061322	0.529413	0.99085	0.99578	Non-significant	1
TPSAB1	Q15661	TPSAB1	0.004545	0.196449	0.981726	0.99578	Non-significant	1
TRAF2	Q12933	TRAF2	-0.0119039	0.448162	0.97902	0.99578	Non-significant	1

### Sheet: G -WGCNA_eigengene_cor_CaseCtrl
SF1G: Module Eigengene correlation with post-COVID19 vs healthy control status
Module	Correlation	p_val	p_fdr	p_bonferroni	Number_of_proteins
red	0.527949	0.00388254	0.0328289	0.0349429	37
blue	0.4958	0.00729532	0.0328289	0.0656579	108
black	0.382905	0.0443091	0.106534	0.398782	28
turquoise	0.377981	0.0473483	0.106534	0.426135	121
brown	0.3356	0.0808279	0.14549	0.727451	45
yellow	0.275021	0.156656	0.222561	1	39
grey	-0.264901	0.173103	0.222561	1	2
pink	0.0343913	0.862073	0.908985	1	18
green	-0.0226335	0.908985	0.908985	1	37
					435

### Sheet: H - Red_module
SF1H: WGCNA Red Module Protein List
Protein Metadata			WGCNA
GeneID	UniProt	Olink.Assay.Name	module_assignment	is.a.HubGene?
ALCAM	Q13740	ALCAM	red	No
ANGPT1	Q15389	ANGPT1	red	No
ANPEP	P15144	AP-N	red	No
C1QTNF1	Q9BXJ1	C1QTNF1	red	No
CASP3	P42574	CASP-3	red	YES
CCL11	P51671	CCL11	red	No
CCL28	Q9NRJ3	CCL28	red	No
CHL1	O00533	CHL1	red	No
CST5	P28325	CST5	red	No
CXCL10	P02778	CXCL10	red	No
CXCL11	O14625	CXCL11	red	No
CXCL9	Q07325	CXCL9	red	No
DNER	Q8NFT8	DNER	red	No
EPCAM	P16422	Ep-CAM	red	YES
F3	P13726	TF	red	YES
FST	P19883	FS	red	No
GLO1	Q04760	GLO1	red	No
IL1A	P01583	IL-1 alpha	red	No
IL1RN	P18510	IL-1ra	red	No
IL7	P13232	IL7	red	No
KLK6	Q92876	KLK6	red	No
KRT19	P08727	KRT19	red	No
LCN2	P80188	LCN2	red	No
LGALS4	P56470	Gal-4	red	No
MB	P02144	MB	red	YES
MMP10	P09238	MMP-10	red	No
PDGFA	P04085	PDGF subunit A	red	No
PLAT	P00750	t-PA	red	No
PRCP	P42785	PRCP	red	No
PRDX5	P30044	PRDX5	red	No
PRSS27	Q9BQR3	PRSS27	red	No
SOD2	P04179	SOD2	red	No
STC1	P52823	STC1	red	No
TGFA	P01135	TGF-alpha	red	No
TGM2	P21980	TGM2	red	No
TIMP1	P01033	TIMP1	red	No
TNFRSF11A	Q9Y6Q6	TNFRSF11A	red	No

### Sheet: I - Blue_module
SF1I: WGCNA Blue Module Protein List
Protein Metadata			WGCNA
GeneID	UniProt	Olink.Assay.Name	module_assignment	is.a.HubGene?
ADA	P00813	ADA	blue	No
AMBP	P02760	AMBP	blue	No
ANGPTL3	Q9Y5C1	ANGPTL3	blue	No
AOC3	Q16853	AOC3	blue	No
APOM	O95445	APOM	blue	No
BLMH	Q13867	BLM hydrolase	blue	No
CA1	P00915	CA1	blue	No
CA3	P07451	CA3	blue	No
CCL14	Q16627	CCL14	blue	No
CCL16	O15467	CCL16	blue	No
CCL4	P13236	CCL4	blue	No
CCL5	P13501	CCL5	blue	No
CCL8	P80075	MCP-2	blue	No
CD244	Q9BZW8	CD244	blue	No
CD6	P30203	CD6	blue	No
CD8A	P01732	CD8A	blue	No
CD93	Q9NPY3	CD93	blue	YES
CDH5	P33151	CDH5	blue	No
CFHR5	Q9BXR6	CFHR5	blue	No
CHIT1	Q13231	CHIT1	blue	No
CLEC4C	Q8WTT0	CLEC4C	blue	No
CNDP1	Q96KN2	CNDP1	blue	No
COL18A1	P39060	COL18A1	blue	No
COL1A1	P02452	COL1A1	blue	No
COMP	P49747	COMP	blue	YES
CPA1	P15085	CPA1	blue	No
CR2	P20023	CR2	blue	No
CX3CL1	P78423	CX3CL1	blue	No
DKK1	O94907	Dkk-1	blue	No
DLK1	P80370	DLK-1	blue	No
DPP10	Q8N608	DPP10	blue	No
F2R	P25116	PAR-1	blue	No
FAM3B	P58499	FAM3B	blue	No
FAP	Q12884	FAP	blue	No
FCN2	Q15485	FCN2	blue	No
FETUB	Q9UGM5	FETUB	blue	No
FLT3LG	P49771	Flt3L	blue	No
FXYD5	Q96DB9	FXYD5	blue	No
GNLY	P22749	GNLY	blue	No
GP1BA	P07359	GP1BA	blue	No
GP6	Q9HCN6	GP6	blue	No
HSPG2	P98160	PLC	blue	No
IGFBP1	P08833	IGFBP-1	blue	No
IGFBP3	P17936	IGFBP3	blue	YES
IGFBP6	P24592	IGFBP6	blue	No
IL12B	P29460	IL-12B	blue	No
IL1R2	P27930	IL-1RT2	blue	YES
IL1RL1	Q01638	ST2	blue	No
IL2RA	P01589	IL2-RA	blue	No
IL6	P05231	IL6	blue	No
KIT	P10721	KIT	blue	No
KITLG	P21583	SCF	blue	No
KLRD1	Q13241	KLRD1	blue	No
LILRB5	O75023	LILRB5	blue	No
LTA	P01374	TNFB	blue	No
LTBP2	Q14767	LTBP2	blue	No
LYVE1	Q9Y5Y7	LYVE1	blue	YES
MASP1	P48740	MASP1	blue	No
MBL2	P11226	MBL2	blue	No
MEPE	Q9NQ76	MEPE	blue	No
MFAP5	Q13361	MFAP5	blue	No
MMP2	P08253	MMP-2	blue	YES
MMP3	P08254	MMP-3	blue	No
NCAM1	P13591	NCAM1	blue	YES
NID1	P14543	NID1	blue	No
NOTCH3	Q9UM47	Notch 3	blue	No
NTF4	P34130	NTF4	blue	No
PCOLCE	Q15113	PCOLCE	blue	No
PLA2G7	Q13093	PLA2G7	blue	No
PLTP	P55058	PLTP	blue	No
PON3	Q15166	PON3	blue	No
PRELP	P51888	PRELP	blue	No
PROC	P04070	PROC	blue	No
PRSS2	P07478	PRSS2	blue	No
QPCT	Q16769	QPCT	blue	No
RARRES2	Q99969	RARRES2	blue	No
REG1A	P05451	REG1A	blue	No
REG3A	Q06141	REG3A	blue	No
SAA4	P35542	SAA4	blue	No
SELE	P16581	SELE	blue	No
SELL	P14151	SELL	blue	YES
SELP	P16109	SELP	blue	No
SERPINA7	P05543	SERPINA7	blue	No
SH2B3	Q9UQQ2	SH2B3	blue	No
SPARCL1	Q14515	SPARCL1	blue	No
SPON1	Q9HCB6	SPON1	blue	No
SPP1	P10451	OPN	blue	No
SPRY2	O43597	SPRY2	blue	No
SULT1A1	P50225	ST1A1	blue	No
TGFB1	P01137	LAP TGF-beta-1	blue	No
TGFBR3	Q03167	TGFBR3	blue	No
THBS2	P35442	THBS2	blue	No
THBS4	P35443	THBS4	blue	No
TIE1	P35590	TIE1	blue	YES
TIMD4	Q96H15	TIMD4	blue	No
TNF	P01375	TNF	blue	No
TNFRSF10C	O14798	TNFRSF10C	blue	No
TNFRSF13B	O14836	TNFRSF13B	blue	No
TNFRSF9	Q07011	TNFRSF9	blue	No
TNFSF11	O14788	TRANCE	blue	No
TNFSF14	O43557	TNFSF14	blue	No
TNXB	P22105	TNXB	blue	YES
TREML2	Q5T2D2	TLT-2	blue	No
UMOD	P07911	UMOD	blue	No
VASN	Q6EMK4	VASN	blue	YES
VCAM1	P19320	VCAM1	blue	No
VEGFD	O43915	VEGFD	blue	No
VWF	P04275	vWF	blue	No

### Sheet: wgcna_bal_Modules_Proteins
SF1J: Weighted Gene co-Expression Network Analysis
Protein metadata			WGCNA	WGCNA: Module Membership (MM) : defined as the correlation of the gene expression profiles with the module eigengene, in order to quantify the similarity of the protein expression to every module
GeneID	UniProt	Olink Assay Name	WGCNA Module Assignment	is.a.HubGene?	kMEblack	kMEblue	kMEbrown	kMEgreen	kMEgrey	kMEpink	kMEred	kMEturquoise	kMEyellow
ACE2	Q9BYF1	ACE2	turquoise	No	0.019399	0.670496	0.394812	0.259866	-0.41404	0.120559	0.472476	0.789802	0.468081
ACP5	P13686	TR-AP	yellow	No	0.154758	0.284914	0.596344	0.228385	-0.240792	-0.112694	0.385698	0.260741	0.552668
ADA	P00813	ADA	blue	No	0.0874942	0.699415	0.738604	0.311379	-0.531265	0.188751	0.750794	0.667619	0.678778
ADAMTS13	Q76LX8	ADAM-TS13	green	YES	0.291827	0.37088	0.136627	0.942493	-0.0196668	0.668793	0.225525	0.129285	0.314395
ADM	P35318	ADM	green	No	0.196229	0.420457	0.36819	0.877532	-0.298448	0.51444	0.421279	0.202706	0.463794
AGER	Q15109	RAGE	turquoise	No	-0.0304845	0.397855	0.037719	-0.0119793	-0.209305	0.134421	-4.12726e-05	0.561709	-0.0964914
AGRP	O00253	AGRP	turquoise	No	-0.14474	0.0492784	-0.0767509	-0.339208	0.0427361	-0.0454904	-0.286569	0.271044	-0.218903
ALCAM	Q13740	ALCAM	red	No	0.221295	0.770592	0.662015	0.143758	-0.537668	-0.0681676	0.836725	0.817349	0.64837
AMBP	P02760	AMBP	blue	No	0.164333	0.761716	0.36315	0.0881499	-0.155	0.234322	0.399422	0.711063	0.29544
ANG	P03950	ANG	yellow	No	0.0742778	0.675637	0.490607	0.447509	-0.338182	0.281181	0.80223	0.501352	0.818957
ANGPT1	Q15389	ANGPT1	red	No	0.218651	0.650011	0.577692	0.273087	-0.438952	0.0025438	0.884285	0.535013	0.704469
ANGPTL3	Q9Y5C1	ANGPTL3	blue	No	0.30072	0.873783	0.506546	0.195673	-0.290277	0.239841	0.515234	0.697208	0.393039
ANPEP	P15144	AP-N	red	No	0.194811	0.672755	0.546334	0.330534	-0.412644	0.190843	0.807622	0.643027	0.788184
AOC3	Q16853	AOC3	blue	No	0.293461	0.889926	0.491605	0.102705	-0.305038	0.166286	0.529894	0.799143	0.395418
APOM	O95445	APOM	blue	No	0.180111	0.824253	0.456219	0.0232802	-0.27496	0.178616	0.533582	0.639171	0.397899
AREG	P15514	AREG	turquoise	No	0.304438	0.790012	0.382858	0.154251	-0.280733	0.0417145	0.613494	0.790175	0.589234
ARNT	P27540	ARNT	turquoise	No	0.292202	-0.0711401	-0.101493	-0.116075	-0.0927284	-0.199788	-0.0645042	0.101611	-0.131905
ARTN	Q5T4W7	ARTN	pink	No	-0.0457314	0.204753	-0.175312	0.543225	0.0235905	0.750859	0.124188	0.0661102	0.108303
AXIN1	O15169	AXIN1	brown	No	0.222054	0.592002	0.844244	0.351042	-0.564014	0.190485	0.590738	0.421714	0.41872
AXL	P30530	AXL	turquoise	No	0.107622	0.631428	0.334852	-0.16085	-0.367411	-0.167946	0.325679	0.844299	0.358841
AZU1	P20160	AZU1	yellow	No	0.173747	0.488589	0.580894	0.0713129	-0.299658	-0.219044	0.716072	0.4979	0.825049
BACH1	O14867	BACH1	brown	No	0.277939	0.644697	0.890224	0.139633	-0.456859	-0.184399	0.518393	0.580931	0.566882
BLMH	Q13867	BLM hydrolase	blue	No	0.120698	0.772581	0.68436	0.23082	-0.467174	0.145406	0.76857	0.693627	0.613691
BMP6	P22004	BMP-6	green	No	0.135232	-0.0509939	0.132574	0.903536	-0.0865257	0.520276	0.154204	-0.141064	0.188277
BOC	Q9BWV1	BOC	green	No	0.344568	0.108134	0.0413005	0.868834	0.0911442	0.534569	0.148493	-0.07741	0.198709
BTN3A2	P78410	BTN3A2	turquoise	No	0.0678619	0.717554	0.479943	0.129255	-0.455103	0.0906853	0.495852	0.764311	0.534775
C1QTNF1	Q9BXJ1	C1QTNF1	red	No	0.278768	0.708997	0.564491	0.20648	-0.557661	0.0444534	0.887114	0.537938	0.653609
CA1	P00915	CA1	blue	No	0.0780263	0.54568	0.560403	0.367232	-0.546279	0.329833	0.468432	0.440041	0.308129
CA3	P07451	CA3	blue	No	0.177295	0.709401	0.561583	0.175481	-0.582879	0.158515	0.438394	0.590831	0.304559
CA4	P22748	CA4	yellow	No	0.120571	0.734422	0.503856	0.471646	-0.369399	0.205757	0.66181	0.592373	0.846616
CA5A	P35218	CA5A	green	No	0.201028	0.118056	0.222821	0.818141	-0.156081	0.368022	0.23134	-0.0728399	0.403903
CASP3	P42574	CASP-3	red	YES	0.146123	0.627936	0.751912	0.256155	-0.641165	-0.011807	0.943021	0.567479	0.781368
CASP8	Q14790	CASP-8	turquoise	No	0.300714	0.539393	0.704721	0.178153	-0.361204	-0.0406218	0.469305	0.573291	0.60196
CBLIF	P27352	GIF	pink	No	0.0135045	0.0448141	0.00716678	0.314843	0.0390329	0.452506	0.149998	-0.0132968	0.12234
CCL11	P51671	CCL11	red	No	0.0143477	0.264803	0.224912	0.404362	-0.249444	0.345725	0.486459	-0.0144376	0.311774
CCL13	Q99616	MCP-4	turquoise	No	0.333773	0.663761	0.367545	0.087231	-0.137807	0.188553	0.399664	0.750307	0.348105
CCL14	Q16627	CCL14	blue	No	0.177355	0.879696	0.433987	0.130087	-0.304172	0.306318	0.470737	0.649143	0.327521
CCL15	Q16663	CCL15	yellow	No	0.0417122	0.410889	0.521545	0.182676	-0.406775	-0.17547	0.685281	0.519404	0.891814
CCL16	O15467	CCL16	blue	No	0.211394	0.848147	0.596012	0.140836	-0.395107	0.0443368	0.561709	0.696675	0.477458
CCL17	Q92583	CCL17	turquoise	No	0.110577	0.303557	0.244682	0.0653331	-0.251256	-0.0181275	0.291717	0.552354	0.350312
CCL18	P55774	CCL18	turquoise	No	0.0317871	0.438093	0.160009	-0.148459	-0.237745	-0.120649	0.331593	0.665175	0.365901
CCL19	Q99731	CCL19	turquoise	No	0.133683	0.41978	0.561453	0.110471	-0.514776	-0.0274417	0.524345	0.534955	0.422794
CCL2	P13500	MCP-1	turquoise	No	0.117797	0.604274	0.346338	0.0965962	-0.105377	0.0381048	0.422385	0.627899	0.707824
CCL20	P78556	CCL20	yellow	No	0.0556212	0.452552	0.588599	0.269972	-0.46598	-0.00628912	0.65445	0.538543	0.789734
CCL23	P55773	CCL23	turquoise	No	-0.122385	0.327134	-0.0792645	-0.0439396	-0.0684722	0.0897041	0.0400254	0.562263	0.156989
CCL24	O00175	CCL24	turquoise	No	0.118232	0.319724	0.0418724	-0.119777	0.177121	0.0685596	0.067003	0.403949	0.137271
CCL25	O15444	CCL25	pink	YES	-0.0444369	0.375227	-0.10803	0.615627	0.0715138	0.918876	0.14453	0.0568208	0.185832
CCL28	Q9NRJ3	CCL28	red	No	0.259081	0.478755	0.567858	0.446213	-0.462992	0.139212	0.886328	0.362281	0.600284
CCL3	P10147	CCL3	yellow	No	0.131905	0.460425	0.468762	0.158272	-0.226381	-0.319561	0.600808	0.516376	0.761908
CCL4	P13236	CCL4	blue	No	0.368537	0.715283	0.542228	0.267882	-0.27053	-0.0416183	0.696362	0.699147	0.71272
CCL5	P13501	CCL5	blue	No	0.0520883	0.634203	0.544042	0.150108	-0.3281	0.191056	0.461022	0.44929	0.416141
CCL7	P80098	MCP-3	turquoise	No	-0.0728437	0.482974	0.120109	0.29628	0.0539315	0.322841	0.171466	0.510554	0.595016
CCL8	P80075	MCP-2	blue	No	0.0976383	0.713812	0.30296	0.187661	-0.0854066	0.366288	0.369552	0.680604	0.521282
CD163	Q86VB7	CD163	turquoise	No	0.240743	0.660545	0.511556	-0.112399	-0.332813	-0.267032	0.420935	0.896026	0.526519
CD244	Q9BZW8	CD244	blue	No	0.0547343	0.528521	0.333009	0.481729	-0.328266	0.531818	0.413722	0.287948	0.337029
CD274	Q9NZQ7	PD-L1	turquoise	No	0.17485	0.658555	0.436911	0.0944433	-0.127756	0.125437	0.20469	0.691975	0.265624
CD28	P10747	CD28	black	YES	0.886279	0.138716	0.062559	0.225846	0.159147	0.0617936	0.0609771	-0.0093621	-0.126048
CD4	P01730	CD4	turquoise	No	0.251008	0.538802	0.546072	0.0765018	-0.294656	-0.143599	0.398917	0.79907	0.420008
CD40	P25942	CD40	turquoise	No	0.262474	0.635366	0.708663	0.157286	-0.296578	-0.151247	0.547561	0.774967	0.577794
CD40LG	P29965	CD40-L	green	No	0.269727	0.0712651	0.0652213	0.857405	0.0601617	0.588489	0.136439	-0.150324	0.084484
CD46	P15529	CD46	turquoise	YES	0.302141	0.791461	0.594949	0.0474157	-0.468331	-0.132564	0.634854	0.946476	0.519438
CD5	P06127	CD5	turquoise	No	0.0953161	0.471637	0.431336	0.0933507	-0.365669	0.0435091	0.459657	0.540983	0.351679
CD59	P13987	CD59	turquoise	No	0.246192	0.5183	0.414274	-0.0132859	-0.183354	-0.0965805	0.694716	0.643672	0.67747
CD6	P30203	CD6	blue	No	0.0704497	0.458169	0.2325	0.424795	-0.347902	0.538086	0.406283	0.26979	0.251039
CD83	Q01151	CD83	turquoise	No	0.0377266	0.459484	0.266806	0.0193196	-0.223297	-0.201181	0.228975	0.804261	0.397924
CD84	Q9UIB8	CD84	green	No	0.0952011	0.0115494	0.10392	0.824355	-0.113626	0.432254	0.0510658	-0.130397	0.183516
CD8A	P01732	CD8A	blue	No	0.359665	0.663863	0.673219	0.30742	-0.419144	0.0641261	0.67104	0.630243	0.489945
CD93	Q9NPY3	CD93	blue	YES	0.322389	0.937593	0.536897	0.175085	-0.398419	0.105577	0.62257	0.844739	0.613928
CDCP1	Q9H5V8	CDCP1	turquoise	No	0.412926	0.822501	0.665987	0.199997	-0.452353	-0.0633895	0.791208	0.903977	0.689429
CDH1	P12830	CDH1	turquoise	No	0.272164	0.831892	0.512491	0.113314	-0.473877	-0.0565797	0.748847	0.89255	0.62549
CDH5	P33151	CDH5	blue	No	0.454817	0.869029	0.441961	0.468652	-0.164053	0.421449	0.462153	0.600222	0.418866
CDSN	Q15517	CDSN	green	No	0.339729	0.244301	0.219192	0.601278	0.145045	0.289262	0.333386	0.12909	0.372553
CEACAM8	P31997	CEACAM8	yellow	No	-0.111001	0.329566	0.393031	0.512834	-0.201166	0.0769209	0.503905	0.357451	0.860209
CES1	P23141	CES1	brown	No	0.125958	0.0842697	0.645485	0.109021	-0.409585	-0.292702	0.395659	0.197116	0.372968
CFHR5	Q9BXR6	CFHR5	blue	No	0.164655	0.814451	0.591066	0.221159	-0.450113	0.214577	0.600129	0.624417	0.451941
CHI3L1	P36222	CHI3L1	turquoise	No	-0.148991	0.600325	0.205224	-0.0984566	-0.241634	0.0560321	0.353405	0.804817	0.349016
CHIT1	Q13231	CHIT1	blue	No	-0.0781271	0.462909	0.250561	0.21216	-0.0581783	0.366166	0.273383	0.352412	0.397613
CHL1	O00533	CHL1	red	No	0.267333	0.781775	0.652059	0.250879	-0.491833	0.137734	0.88096	0.639349	0.707981
CKAP4	Q07065	CKAP4	brown	No	0.180107	0.129695	0.706278	0.187468	-0.157952	-0.230435	0.417639	0.168432	0.454663
CLEC4A	Q9UMR7	CLEC4A	yellow	No	0.0900912	0.268661	0.525835	0.314147	-0.0373387	-0.115564	0.260051	0.360767	0.55658
CLEC4C	Q8WTT0	CLEC4C	blue	No	0.54573	0.544721	0.3266	0.569832	-0.146511	0.213302	0.437629	0.406474	0.548743
CLEC4D	Q8WXI8	CLEC4D	yellow	No	0.04095	0.419821	0.465992	0.493005	-0.307206	0.0400342	0.48698	0.478147	0.838821
CLEC4G	Q6UXB4	CLEC4G	black	YES	0.908561	0.370824	0.263096	0.305315	0.000304531	0.0210968	0.185142	0.220865	0.104711
CLEC6A	Q6EIG7	CLEC6A	turquoise	No	0.317669	0.590603	0.714365	0.214302	-0.5204	-0.0716039	0.52779	0.660818	0.468453
CLEC7A	Q9BXN2	CLEC7A	turquoise	No	0.353955	0.710275	0.479577	0.219838	-0.305567	0.0608497	0.407721	0.846364	0.462599
CNDP1	Q96KN2	CNDP1	blue	No	0.421305	0.89275	0.606693	0.150199	-0.487778	0.124356	0.664725	0.757093	0.43034
CNTN1	Q12860	CNTN1	turquoise	No	0.108122	0.713871	0.394734	-0.0676283	-0.339581	-0.123058	0.429021	0.903481	0.429409
CNTNAP2	Q9UHC6	CNTNAP2	black	No	0.805146	0.182017	0.406625	0.185932	0.00881601	-0.173266	0.370803	0.23857	0.195539
COL18A1	P39060	COL18A1	blue	No	0.238078	0.808649	0.341836	0.1246	-0.271327	0.277627	0.349826	0.577371	0.252625
COL1A1	P02452	COL1A1	blue	No	0.192078	0.781319	0.315856	0.180442	-0.128685	0.183444	0.362312	0.662617	0.398172
COMP	P49747	COMP	blue	YES	0.292723	0.953587	0.499471	0.0923765	-0.325177	0.108885	0.539612	0.834725	0.53129
CPA1	P15085	CPA1	blue	No	0.292836	0.840011	0.542612	0.324132	-0.428545	0.16378	0.623386	0.658914	0.45599
CPB1	P15086	CPB1	yellow	No	0.0570342	0.64229	0.635987	0.428679	-0.454943	0.104585	0.715884	0.641887	0.867276
CR2	P20023	CR2	blue	No	0.260666	0.863329	0.535039	0.122304	-0.526986	0.101033	0.781227	0.730079	0.588731
CRTAC1	Q9NQ79	CRTAC1	turquoise	No	0.250744	0.614032	0.310436	-0.0597482	-0.357149	0.0543192	0.310433	0.786379	0.153778
CSF1	P09603	CSF-1	yellow	No	0.049785	0.294554	0.147377	0.0437982	-0.0635465	0.0360187	0.251305	0.26644	0.577388
CST3	P01034	CST3	turquoise	No	0.313322	0.606826	0.40232	0.104075	-0.257706	0.128541	0.66981	0.656387	0.585696
CST5	P28325	CST5	red	No	0.177331	-0.0517764	0.17137	0.0178143	-0.205428	-0.116661	0.300095	-0.0317994	-0.0944909
CSTB	P04080	CSTB	yellow	No	0.321848	0.394144	0.616713	0.225535	-0.34192	-0.0445999	0.700961	0.316886	0.72672
CTRC	Q99895	CTRC	green	No	0.173525	0.363234	0.182809	0.915349	-0.0085244	0.707287	0.235471	0.037152	0.336678
CTSD	P07339	CTSD	yellow	No	0.0419787	0.492147	0.766534	0.12301	-0.532214	-0.1279	0.773014	0.560666	0.82625
CTSL	P07711	CTSL1	brown	No	-0.15444	0.0218152	0.524617	0.11181	-0.221971	-0.236588	0.236848	0.0988236	0.515095
CTSZ	Q9UBR2	CTSZ	yellow	No	0.142603	0.535029	0.732532	0.297199	-0.408424	-0.0347098	0.745624	0.557534	0.879146
CX3CL1	P78423	CX3CL1	blue	No	0.181131	0.423092	0.231993	0.370042	0.0534242	0.455827	0.450364	0.117235	0.277237
CXADR	P78310	CXADR	turquoise	No	0.412059	0.449331	0.572026	-0.0623842	-0.272161	-0.354868	0.499643	0.689204	0.368173
CXCL1	P09341	CXCL1	yellow	No	0.0404406	0.370411	0.576114	0.185308	-0.331904	-0.0712504	0.701829	0.456969	0.69824
CXCL10	P02778	CXCL10	red	No	0.211084	0.499387	0.523655	0.279623	-0.360946	0.16335	0.659961	0.468738	0.508137
CXCL11	O14625	CXCL11	red	No	0.268073	0.467186	0.559623	0.265349	-0.354049	0.135703	0.69181	0.349301	0.459115
CXCL12	P48061	CXCL12	black	No	0.77307	0.12184	0.257785	-0.100666	-0.0539821	-0.398415	0.249988	0.191969	0.0461347
CXCL16	Q9H2A7	CXCL16	turquoise	No	0.0627798	0.579653	0.463367	-0.167017	-0.348533	-0.104304	0.337129	0.816694	0.361154
CXCL5	P42830	CXCL5	turquoise	No	0.277507	0.735312	0.518055	0.085674	-0.507518	-0.146366	0.66661	0.833041	0.665539
CXCL6	P80162	CXCL6	turquoise	No	0.0734548	0.502171	0.572509	0.100193	-0.420799	-0.0170374	0.601413	0.625702	0.631797
CXCL8	P10145	IL8	yellow	No	0.0946533	0.458436	0.497207	0.459329	-0.253065	0.083388	0.755366	0.450375	0.933159
CXCL9	Q07325	CXCL9	red	No	0.0973048	0.323601	0.379437	0.361764	-0.210922	0.216837	0.665643	0.257831	0.654762
DAPP1	Q9UN19	DAPP1	brown	No	0.132034	0.395098	0.795094	0.0600097	-0.497654	-0.148232	0.543739	0.417465	0.448221
DCBLD2	Q96PD2	DCBLD2	turquoise	No	0.241208	0.708496	0.307785	0.0862598	-0.293586	-0.00821105	0.314771	0.842519	0.260988
DCN	P07585	DCN	green	No	0.172234	0.419353	0.19538	0.850469	-0.0916017	0.683843	0.25241	0.104492	0.27669
DCTN1	Q14203	DCTN1	brown	No	0.226051	0.636892	0.892713	0.142437	-0.553433	-0.225825	0.747237	0.599301	0.689998
DDX58	O95786	DDX58	brown	No	0.24694	0.500168	0.770104	0.140516	-0.392244	0.0197312	0.549656	0.452615	0.422986
DECR1	Q16698	DECR1	brown	No	-0.115187	-0.141182	0.466642	0.0910383	-0.185337	-0.135355	0.211134	-0.0464352	0.209543
DEFA1	P59665	DEFA1	yellow	No	0.0907586	0.561915	0.520058	0.144228	-0.275544	-0.204706	0.658022	0.625409	0.866089
DFFA	O00273	DFFA	brown	YES	0.249704	0.652189	0.934303	0.161247	-0.708146	-0.0439354	0.750872	0.508783	0.516525
DGKZ	Q13574	DGKZ	black	No	0.735351	-0.0243909	0.116147	-0.147561	-0.0649339	-0.360703	0.175333	0.0177146	-0.127345
DKK1	O94907	Dkk-1	blue	No	0.116075	0.633455	0.640926	0.411351	-0.461586	0.187791	0.61384	0.541607	0.68057
DLK1	P80370	DLK-1	blue	No	0.264337	0.874542	0.440057	0.199283	-0.302356	0.131022	0.426343	0.770886	0.52053
DNER	Q8NFT8	DNER	red	No	0.216869	0.438916	0.410455	0.41052	-0.262766	-0.0093398	0.827536	0.421584	0.768431
DPP10	Q8N608	DPP10	blue	No	0.56728	0.636836	0.366373	0.212597	-0.170327	-0.0395039	0.530241	0.552833	0.333273
DPP4	P27487	DPP4	turquoise	No	0.306699	0.790876	0.53595	0.0294751	-0.310421	0.0411621	0.621351	0.835129	0.438306
EBI3	Q8NEV9,Q14213	IL-27	green	No	0.102931	0.379173	-0.00995848	0.656765	-0.00442712	0.556146	0.256121	0.201704	0.290693
EDAR	Q9UNE0	EDAR	black	No	0.885818	0.320502	0.102209	0.227956	0.0412852	0.0033994	0.167397	0.271525	-0.0307648
EFEMP1	Q12805	EFEMP1	turquoise	YES	0.189939	0.785484	0.422629	-0.0259466	-0.453018	0.0123412	0.502915	0.936893	0.465868
EGFR	P00533	EGFR	turquoise	No	0.259254	0.897363	0.662421	0.270136	-0.555991	0.0207984	0.796462	0.863052	0.680636
EGLN1	Q9GZT9	EGLN1	brown	No	0.562535	0.665664	0.894482	0.269237	-0.598657	-0.0890937	0.728166	0.555872	0.513065
EIF4EBP1	Q13541	4E-BP1	brown	No	0.302748	0.458237	0.837881	0.0721924	-0.61621	-0.0845467	0.666197	0.409967	0.410032
EIF4G1	Q04637	EIF4G1	brown	YES	0.206184	0.567708	0.938043	0.149289	-0.634814	-0.161764	0.683274	0.508388	0.618908
EIF5A	P63241	EIF5A	turquoise	No	0.310724	0.0432764	0.234424	0.15097	-0.143324	-0.213602	0.281744	0.352522	0.244914
ENG	P17813	ENG	turquoise	No	0.107694	0.670352	0.397234	-0.255352	-0.377072	-0.203984	0.26197	0.811637	0.248073
EPCAM	P16422	Ep-CAM	red	YES	0.27475	0.702084	0.700072	0.276376	-0.515087	-0.0715949	0.921623	0.703658	0.774123
EPHB4	P54760	EPHB4	turquoise	YES	0.102485	0.71286	0.290246	-0.0837305	-0.354722	-0.051342	0.387759	0.908968	0.346256
F11R	Q9Y624	JAM-A	turquoise	No	0.00966244	0.332588	0.154172	-0.233898	-0.252194	-0.260754	0.145638	0.714454	0.141065
F2R	P25116	PAR-1	blue	No	0.15985	0.848645	0.54088	0.342639	-0.493163	0.291014	0.723169	0.654343	0.545802
F3	P13726	TF	red	YES	0.194824	0.67551	0.6527	0.0899424	-0.568135	-0.118194	0.904259	0.699541	0.651729
F7	P08709	F7	turquoise	No	0.355121	0.853726	0.516818	0.266716	-0.410559	0.11695	0.577179	0.871528	0.526269
FABP2	P12104	FABP2	green	YES	0.241209	0.33406	0.304393	0.927561	-0.128711	0.567399	0.32247	0.0840053	0.362716
FABP4	P15090	FABP4	turquoise	No	0.415778	0.52114	0.628048	0.230862	-0.345105	-0.0336627	0.543675	0.546483	0.515859
FABP6	P51161	GT	green	No	0.0766343	0.071446	-0.0580982	0.779913	0.0108292	0.486002	0.147542	0.127499	0.293296
FAM3B	P58499	FAM3B	blue	No	0.300188	0.554168	0.51503	0.139503	-0.560316	0.00921186	0.704038	0.592805	0.434956
FAP	Q12884	FAP	blue	No	0.378042	0.898345	0.453095	0.337702	-0.289305	0.296227	0.532675	0.643489	0.528526
FAS	P25445	FAS	turquoise	No	0.112622	0.789355	0.639597	0.254201	-0.554412	0.0204029	0.737338	0.891674	0.803083
FCGR2A	P12318	FCGR2A	turquoise	No	-0.0771444	0.598825	0.30451	-0.190829	-0.419663	-0.203692	0.431138	0.826644	0.39075
FCGR2B	P31994	IgG Fc receptor II-b	green	No	0.099691	0.521032	0.187108	0.637832	-0.25929	0.494982	0.582991	0.373892	0.514134
FCGR3B	O75015	FCGR3B	turquoise	No	0.34155	0.800306	0.592238	0.0922221	-0.476137	-0.155217	0.771466	0.820546	0.708038
FCN2	Q15485	FCN2	blue	No	0.20778	0.875165	0.574108	0.245816	-0.379577	0.261909	0.681108	0.723189	0.631959
FCRL3	Q96P31	FCRL3	black	No	0.76151	0.171852	0.321678	0.194097	-0.0657903	-0.0900669	0.345051	0.163556	0.164847
FCRL6	Q6DN72	FCRL6	black	No	0.780815	0.385359	0.249287	0.282353	0.0214515	-0.00305615	0.164557	0.275944	0.130251
FETUB	Q9UGM5	FETUB	blue	No	0.292565	0.873803	0.409047	0.0609416	-0.336891	0.131581	0.483146	0.867683	0.395216
FGF19	O95750	FGF-19	pink	No	-0.0216497	0.509843	0.155477	0.616904	-0.117377	0.859238	0.289803	0.17813	0.317517
FGF2	P09038	FGF2	brown	No	0.55185	0.643506	0.789112	0.314587	-0.447136	-0.0981515	0.711031	0.527855	0.445891
FGF21	Q9NSA1	FGF-21	pink	YES	-0.136809	0.138345	-0.158306	0.561644	0.0373154	0.949765	0.0234288	-0.114886	0.028281
FGF23	Q9GZV9	FGF-23	green	No	0.188417	0.0112374	0.0643145	0.893368	0.0521072	0.533364	0.0486287	-0.163331	0.169116
FGF5	P12034	FGF-5	pink	No	-0.114013	0.0708591	-0.28527	0.531579	0.130327	0.898722	-0.0746951	-0.177313	-0.140832
FLT3LG	P49771	Flt3L	blue	No	0.340341	0.812397	0.523563	0.233632	-0.316927	0.264684	0.636344	0.600045	0.482191
FST	P19883	FS	red	No	0.259427	0.720554	0.596038	0.476399	-0.365675	0.221131	0.85185	0.471935	0.672211
FXYD5	Q96DB9	FXYD5	blue	No	0.383591	0.206554	0.307847	0.00116418	-0.125791	-0.278526	0.0482543	0.197862	0.0275573
GALNT3	Q14435	GALNT3	turquoise	No	0.507658	0.250587	0.123924	0.137311	0.112113	0.0593431	0.356299	0.303537	0.254462
GAS6	Q14393	GAS6	turquoise	YES	0.21132	0.764374	0.366704	-0.0861416	-0.343323	-0.0616855	0.414445	0.930714	0.410927
GDF15	Q99988	GDF-15	turquoise	No	-0.0541846	0.658823	0.305123	0.129428	-0.287911	0.144251	0.45317	0.71482	0.707389
GDF2	Q9UK05	GDF-2	green	No	0.060936	0.104986	0.137976	0.77891	-0.0854272	0.557391	0.0178611	-0.156374	0.097276
GDNF	P39905	GDNF	pink	No	-0.297107	-0.0691454	-0.276383	0.393948	0.048672	0.825051	-0.112223	-0.311206	-0.0485991
GH1	P01241	GH	green	No	0.17293	0.0708473	0.0843052	0.900293	0.0623349	0.602276	0.0729938	-0.118923	0.213746
GLB1	P16278	GLB1	turquoise	No	0.0795004	0.135039	0.130489	-0.0925086	-0.167615	-0.277621	0.00791657	0.297253	0.0190261
GLO1	Q04760	GLO1	red	No	0.200286	0.571541	0.755328	0.281083	-0.578008	0.131093	0.844095	0.416764	0.578143
GNLY	P22749	GNLY	blue	No	0.185514	0.62032	0.381987	-0.136958	-0.268853	0.0775726	0.29042	0.627478	0.271377
GP1BA	P07359	GP1BA	blue	No	0.216189	0.900991	0.565166	0.122991	-0.404568	0.172911	0.631579	0.747104	0.535518
GP6	Q9HCN6	GP6	blue	No	0.31567	0.281015	0.106347	0.30562	0.16042	0.484886	0.111363	-0.0302747	-0.0267078
GRN	P28799	GRN	turquoise	No	0.16731	0.480813	0.22738	-0.11556	-0.175808	-0.211304	0.322862	0.737148	0.251834
HAO1	Q9UJM8	HAOX1	green	No	0.162768	0.171838	0.188977	0.753345	-0.0745771	0.431554	0.424394	0.0249787	0.454932
HAVCR1	Q96D42	KIM1	yellow	No	-0.0422355	0.294197	0.121901	0.29959	-0.0531362	0.123839	0.424178	0.281076	0.554698
HBEGF	Q99075	HB-EGF	turquoise	No	0.0167022	0.621562	0.333851	0.0889095	-0.167971	0.0709563	0.432309	0.762615	0.509651
HCLS1	P14317	HCLS1	brown	No	0.115206	0.260136	0.754652	-0.0295175	-0.373042	-0.254703	0.323456	0.321408	0.410211
HEXIM1	O94992	HEXIM1	brown	No	0.139809	0.429579	0.911692	0.0961449	-0.554203	-0.192375	0.618251	0.313978	0.460825
HGF	P14210	HGF	turquoise	No	0.290291	0.8498	0.509113	0.316908	-0.252609	0.104648	0.629097	0.862223	0.755601
HMOX1	P09601	HO-1	brown	No	0.0808221	0.180553	0.619071	-0.083504	-0.185716	-0.200266	0.143871	0.284324	0.230374
HNMT	P50135	HNMT	brown	No	0.254046	0.549654	0.840264	0.0796709	-0.622953	-0.0549597	0.663026	0.542859	0.522535
HSD11B1	P28845	HSD11B1	black	No	0.845264	0.0498979	0.095579	0.205472	0.12527	-0.136829	0.0145962	0.0625033	-0.0690862
HSPB1	P04792	HSP 27	brown	No	-0.00895835	0.386285	0.712996	-0.0859091	-0.647801	-0.235084	0.569394	0.525257	0.445127
HSPG2	P98160	PLC	blue	No	0.2707	0.915133	0.499001	0.113393	-0.409808	0.111063	0.605698	0.889984	0.599645
ICAM1	P05362	ICAM1	turquoise	No	0.388722	0.495637	0.425743	-0.160841	-0.303263	-0.325722	0.49632	0.71926	0.296756
ICAM2	P13598	ICAM-2	turquoise	No	0.191921	0.8276	0.496982	-0.0438574	-0.465714	-0.0632274	0.439415	0.88741	0.369409
ICAM3	P32942	ICAM3	turquoise	No	0.310646	0.812631	0.541114	0.0999653	-0.343034	-0.0283664	0.617184	0.827704	0.674551
IDUA	P35475	IDUA	brown	No	0.161948	0.327801	0.802257	-0.0894989	-0.452872	-0.259644	0.635413	0.286609	0.435106
IFNG	P01579	IFN-gamma	turquoise	No	0.25311	0.481366	0.164295	0.19247	-0.131518	0.25296	0.179208	0.511972	0.106904
IFNLR1	Q8IU57	IFNLR1	black	No	0.784467	0.561931	0.300481	0.16816	-0.0157848	-0.0232458	0.270712	0.530721	0.111503
IGFBP1	P08833	IGFBP-1	blue	No	-0.0366741	0.555945	0.141252	0.286784	0.0370683	0.415516	0.172772	0.381374	0.475793
IGFBP2	P18065	IGFBP-2	yellow	No	-0.0865419	0.383757	0.410538	-0.0324508	-0.344572	-0.198734	0.554724	0.535662	0.732032
IGFBP3	P17936	IGFBP3	blue	YES	0.162113	0.933993	0.532363	0.238291	-0.413755	0.209661	0.662367	0.833314	0.637397
IGFBP6	P24592	IGFBP6	blue	No	0.305194	0.875272	0.459476	0.0769298	-0.467363	0.0975517	0.473656	0.780045	0.332823
IGFBP7	Q16270	IGFBP-7	yellow	No	0.0409016	0.545709	0.561488	0.318553	-0.444044	0.0126105	0.749065	0.587141	0.930742
IGLC2	P0DOY2	IGLC2	turquoise	No	0.37924	0.476993	0.439631	0.290225	-0.174921	-0.0599338	0.56105	0.613597	0.65144
IKBKG	Q9Y6K9	NEMO	brown	No	0.111353	0.605816	0.904623	0.128199	-0.555337	-0.152767	0.673221	0.620895	0.645263
IL10	P22301	IL10	black	No	0.585787	-0.149382	0.0758837	-0.202607	-0.114236	-0.285042	0.0255341	-0.08264	-0.183816
IL10RA	Q13651	IL-10RA	pink	No	0.142432	0.43908	0.0173767	0.412693	0.0229729	0.699319	0.13611	0.242837	-0.048569
IL10RB	Q08334	IL-10RB	turquoise	No	0.039979	0.58813	0.103563	0.0227705	-0.191563	0.266193	0.267209	0.706825	0.13924
IL12B	P29460	IL-12B	blue	No	0.280605	0.686169	0.338816	0.12988	-0.320457	0.122013	0.44195	0.680624	0.28602
IL12RB1	P42701	IL12RB1	black	YES	0.916321	0.462057	0.384882	0.168612	-0.122687	-0.0473958	0.354901	0.316672	0.128937
IL13	P35225	IL13	pink	No	0.000275308	0.131167	-0.1189	0.430911	0.357718	0.72945	-0.0465723	-0.0304364	-0.0983157
IL15RA	Q13261	IL-15RA	pink	No	-0.0485367	0.219327	-0.202229	0.510635	0.0484185	0.932205	-0.0024174	-0.111304	-0.0543909
IL16	Q14005	IL16	brown	No	-0.0322937	0.265547	0.710366	-0.208905	-0.529797	-0.400638	0.279362	0.455262	0.297728
IL17A	Q16552	IL-17A	pink	No	0.0299383	0.231945	-0.151764	0.619974	0.218889	0.844634	-0.00858996	-0.00902345	0.0576662
IL17C	Q9P0M4	IL-17C	pink	No	0.00404149	0.108994	-0.0802839	0.405178	-0.00433603	0.778125	-0.141429	-0.0523996	-0.10059
IL17D	Q8TAD2	IL-17D	green	No	0.0918174	0.144788	0.0555034	0.870542	-0.0341533	0.529055	0.11893	-0.0188578	0.258836
IL17RA	Q96F46	IL-17RA	turquoise	YES	0.255809	0.810047	0.576597	0.128731	-0.427033	-0.0496091	0.619302	0.959329	0.617028
IL18	Q14116	IL18	brown	No	0.208285	0.525579	0.809442	0.220559	-0.56017	0.102032	0.695619	0.351371	0.589761
IL18BP	O95998	IL-18BP	turquoise	No	0.0846361	0.826224	0.389363	0.0270008	-0.353356	0.126094	0.474161	0.868334	0.477918
IL18R1	Q13478	IL-18R1	yellow	No	0.0248626	0.46118	0.484041	0.556245	-0.358631	0.239457	0.780358	0.330036	0.84733
IL1A	P01583	IL-1 alpha	red	No	0.15519	0.184366	0.508421	0.117427	-0.480387	-0.185711	0.71891	0.174531	0.427654
IL1R1	P14778	IL-1RT1	turquoise	No	0.141303	0.661069	0.336054	0.0411601	-0.361893	-0.105302	0.558546	0.885925	0.632921
IL1R2	P27930	IL-1RT2	blue	YES	0.35652	0.934812	0.574483	0.125393	-0.492726	0.0270727	0.704873	0.918234	0.590148
IL1RL1	Q01638	ST2	blue	No	-0.0682566	0.525041	0.304456	0.15849	-0.261499	0.256271	0.416015	0.505481	0.481417
IL1RL2	Q9HB29	IL1RL2	green	No	0.108086	0.327282	0.0909369	0.716294	-0.106893	0.475672	0.476133	0.188307	0.49305
IL1RN	P18510	IL-1ra	red	No	0.290627	0.314539	0.555056	-0.0913913	-0.360815	-0.39894	0.751479	0.298766	0.543341
IL2	P60568	IL2	pink	No	-0.0906304	0.27817	-0.242303	0.58743	0.106896	0.930221	0.00839338	0.0224137	0.0171631
IL20	Q9NYY1	IL-20	pink	No	-0.115554	0.38608	0.110532	0.381714	-0.179936	0.696696	0.154589	0.137856	0.0688119
IL20RA	Q9UHF4	IL-20RA	turquoise	No	-0.0387207	0.443682	0.218311	0.239943	-0.437556	0.230808	0.438711	0.480808	0.250782
IL22RA1	Q8N6P7	IL-22 RA1	pink	No	-0.172886	0.0412486	-0.0367638	0.291817	-0.220059	0.478695	0.0563228	-0.157218	-0.0432135
IL24	Q13007	IL-24	grey	No	0.137626	-0.167193	-0.196195	-0.0163258	0.784196	-0.0141371	-0.0792792	-0.270188	0.0175844
IL2RA	P01589	IL2-RA	blue	No	0.218021	0.843374	0.520128	0.145818	-0.448143	0.145632	0.632136	0.795403	0.55084
IL2RB	P14784	IL-2RB	pink	No	-0.0398574	-0.02856	-0.0888134	0.457275	0.151678	0.607558	-0.0686269	-0.31509	-0.241567
IL33	O95760	IL33	brown	No	0.166513	0.493991	0.633988	0.53063	-0.540981	0.314527	0.555414	0.291778	0.360595
IL4	P05112	IL4	brown	No	0.390339	0.366778	0.452672	0.484039	-0.213484	0.295297	0.444696	0.210783	0.264877
IL4R	P24394	IL-4RA	green	No	0.109724	0.374817	0.294581	0.793767	-0.335724	0.318513	0.322518	0.295789	0.32866
IL5	P05113	IL5	black	No	0.835952	0.183846	0.0378537	0.0623715	0.175936	-0.124592	0.132466	0.130779	0.00896513
IL6	P05231	IL6	blue	No	0.226596	0.621649	0.355625	0.406888	-0.14772	0.233271	0.464991	0.596842	0.756361
IL6R	P08887	IL-6RA	turquoise	No	0.352778	0.842516	0.548225	-0.002873	-0.414505	-0.0677185	0.638083	0.961376	0.554149
IL7	P13232	IL7	red	No	-0.01366	0.258883	0.25058	0.565	-0.264503	0.626483	0.531023	0.102697	0.338148
IL7R	P16871	IL7R	turquoise	No	0.271924	0.680505	0.30826	-0.0416391	-0.35548	-0.119928	0.352676	0.800885	0.321104
IRAK1	P51617	IRAK1	brown	No	0.607311	0.468466	0.826963	0.133345	-0.311681	-0.0829286	0.45398	0.363886	0.408703
IRAK4	Q9NWZ3	IRAK4	black	No	0.798744	0.0153701	0.0917058	0.0157409	0.0402643	-0.0798121	0.0041855	-0.059023	-0.11508
IRF9	Q00978	IRF9	brown	YES	0.176545	0.597155	0.953784	0.183838	-0.660723	-0.0973559	0.723484	0.548797	0.603353
ITGA11	Q9UKX5	ITGA11	black	No	0.783591	0.179706	0.093648	0.424386	0.171768	0.258428	0.0962075	-0.0940415	0.0708945
ITGA6	P23229	ITGA6	turquoise	No	0.38357	0.373796	0.522704	-0.0155142	-0.200515	-0.253405	0.389942	0.42058	0.477869
ITGAM	P11215	ITGAM	turquoise	No	0.292106	0.768239	0.538656	0.295844	-0.281769	-0.00917911	0.609494	0.84968	0.800643
ITGB1BP2	Q9UKP3	ITGB1BP2	green	No	0.176936	-0.0281132	-0.168317	0.570543	0.0752457	0.401262	-0.0380969	-0.20478	-0.15091
ITGB2	P05107	ITGB2	turquoise	No	0.260455	0.636995	0.578181	0.238567	-0.257403	-0.112069	0.535718	0.795784	0.776763
ITGB6	P18564	ITGB6	turquoise	No	0.158837	0.696076	0.272158	-0.0613089	-0.197904	-0.12265	0.345149	0.876575	0.406165
ITM2A	O43736	ITM2A	black	No	0.685515	0.228852	0.204205	0.245785	0.201903	0.13241	0.151657	0.0550096	0.00279475
JUN	P05412	JUN	brown	No	0.0372683	-0.0379644	0.20191	0.0216303	-0.207883	-0.213291	-0.205428	-0.0403238	-0.012688
KIT	P10721	KIT	blue	No	0.302358	0.885405	0.48337	0.0331083	-0.368716	0.13446	0.602775	0.78648	0.494159
KITLG	P21583	SCF	blue	No	0.219073	0.896051	0.463562	0.143478	-0.267094	0.161435	0.452059	0.836486	0.443735
KLK6	Q92876	KLK6	red	No	0.319317	0.366475	0.448368	0.133155	-0.429928	-0.230983	0.769051	0.312897	0.580954
KLRD1	Q13241	KLRD1	blue	No	0.469558	0.491564	0.167752	0.126686	-0.0804453	0.0885826	0.26214	0.363848	0.0486994
KPNA1	P52294	KPNA1	black	No	0.812041	0.168438	0.0892285	0.259322	0.0620394	0.154995	0.153909	0.0708634	0.0314658
KRT19	P08727	KRT19	red	No	0.307641	0.583803	0.727148	0.111603	-0.561069	-0.179683	0.730453	0.525185	0.63947
LAG3	P18627	LAG3	black	No	0.69348	0.309154	0.555195	0.160852	-0.302297	-0.157816	0.392512	0.358112	0.328886
LAMP3	Q9UQV4	LAMP3	turquoise	No	0.256616	0.600943	0.265582	-0.0628796	-0.291198	-0.11855	0.326038	0.807323	0.209811
LCN2	P80188	LCN2	red	No	0.410912	0.146075	0.270168	-0.301512	-0.0408859	-0.237276	0.391295	0.225344	0.138898
LDLR	P01130	LDL receptor	turquoise	No	0.261707	0.854612	0.497388	0.0049756	-0.291985	0.0295208	0.576583	0.906851	0.562625
LEP	P41159	LEP	green	No	0.103981	0.0611496	-0.123076	0.703928	0.105386	0.5884	0.214012	-0.0756634	0.203766
LGALS3	P17931	Gal-3	turquoise	No	0.354769	0.493616	0.679902	-0.186142	-0.379591	-0.242647	0.546187	0.602633	0.408126
LGALS4	P56470	Gal-4	red	No	0.219218	0.68024	0.739809	0.0945863	-0.714404	-0.186884	0.824103	0.689157	0.672737
LGALS9	O00182	Gal-9	brown	No	0.137292	0.579676	0.791571	0.101836	-0.424319	-0.0156043	0.511102	0.594356	0.53133
LIFR	P42702	LIF-R	turquoise	No	0.0397506	0.643288	0.214688	0.171151	-0.274132	0.153374	0.311203	0.790527	0.339486
LILRB1	Q8NHL6	LILRB1	turquoise	No	0.312954	0.842342	0.538801	0.0500696	-0.349327	-0.00757614	0.552892	0.911345	0.544813
LILRB2	Q8N423	LILRB2	turquoise	No	0.28064	0.816238	0.566637	0.0649259	-0.295323	-0.0256998	0.617813	0.897072	0.70537
LILRB4	Q8NHJ6	LILRB4	yellow	No	0.346099	0.285361	0.12448	0.485087	0.147071	0.179106	0.227134	0.301714	0.570702
LILRB5	O75023	LILRB5	blue	No	0.243488	0.839952	0.567147	0.019243	-0.466355	0.0320483	0.571497	0.781886	0.527411
LPL	P06858	LPL	turquoise	No	-0.0415302	0.323097	0.0472241	0.277258	-0.0829804	0.140527	0.08271	0.482784	0.203679
LTA	P01374	TNFB	blue	No	0.305034	0.488691	0.208689	0.541692	-0.163421	0.530904	0.416048	0.364626	0.323844
LTBP2	Q14767	LTBP2	blue	No	0.270171	0.87026	0.418476	0.101736	-0.273697	0.137808	0.503851	0.690224	0.535683
LTBR	P36941	LTBR	turquoise	No	0.0705543	0.655079	0.341504	-0.0933418	-0.31222	-0.127667	0.356754	0.918236	0.42455
LY75	O60449	LY75	black	No	0.756785	0.438239	0.395647	0.35301	-0.0577761	-0.0186019	0.381903	0.507227	0.395386
LYVE1	Q9Y5Y7	LYVE1	blue	YES	0.277692	0.924916	0.530641	0.0271782	-0.440368	0.0781145	0.651557	0.804713	0.534889
MARCO	Q9UEW3	MARCO	turquoise	No	0.23605	0.76115	0.633267	0.287421	-0.265154	0.217965	0.546675	0.815356	0.604533
MASP1	P48740	MASP1	blue	No	0.472016	0.494892	0.313678	0.381329	-0.179094	0.276512	0.374344	0.379943	0.23598
MB	P02144	MB	red	YES	0.267359	0.656463	0.738244	0.228804	-0.638241	0.0289842	0.929151	0.53914	0.667738
MBL2	P11226	MBL2	blue	No	0.31103	0.657963	0.190165	0.212005	-0.017864	0.230199	0.406098	0.484773	0.405018
MEGF9	Q9H1U4	MEGF9	turquoise	No	0.228693	0.726883	0.455613	-0.00401584	-0.374573	-0.144949	0.507083	0.897112	0.488899
MEPE	Q9NQ76	MEPE	blue	No	0.18684	0.390293	0.175754	0.1521	-0.13624	-0.139838	0.294006	0.27396	0.411011
MERTK	Q12866	MERTK	green	No	0.177738	0.483298	0.135807	0.719055	-0.139682	0.480051	0.218422	0.390421	0.268592
MET	P08581	MET	turquoise	No	0.227041	0.701995	0.364829	-0.134214	-0.431623	-0.141836	0.418993	0.886028	0.275476
MFAP5	Q13361	MFAP5	blue	No	0.185676	0.877928	0.484819	0.232899	-0.385101	0.233503	0.481855	0.631558	0.383099
MGMT	P16455	MGMT	brown	YES	0.254841	0.574826	0.896354	0.198997	-0.750694	-0.0662492	0.785499	0.493412	0.50631
MILR1	Q7Z6M3	MILR1	black	No	0.787497	0.472491	0.257811	0.238081	0.0654521	0.0627027	0.207808	0.388214	0.227453
MMP1	P03956	MMP-1	yellow	No	0.165536	0.706018	0.377888	0.271556	-0.203082	0.17796	0.625381	0.575157	0.80427
MMP10	P09238	MMP-10	red	No	0.0997854	0.699048	0.627637	0.373648	-0.526105	0.186668	0.861812	0.653721	0.816325
MMP12	P39900	MMP12	yellow	No	0.00238023	0.621171	0.369944	0.318361	-0.196402	0.224165	0.533584	0.53583	0.793797
MMP2	P08253	MMP-2	blue	YES	0.217949	0.929551	0.481228	0.173085	-0.388468	0.18223	0.528632	0.759814	0.517302
MMP3	P08254	MMP-3	blue	No	0.309726	0.879078	0.582276	0.256391	-0.557116	0.20909	0.797473	0.659148	0.581489
MMP7	P09237	MMP7	turquoise	No	0.294085	0.695057	0.617852	0.203963	-0.497664	-0.0310583	0.755616	0.733685	0.789737
MMP9	P14780	MMP-9	yellow	YES	0.124865	0.53918	0.569823	0.130683	-0.404242	-0.239428	0.773419	0.578471	0.918819
MPO	P05164	MPO	yellow	No	0.25404	0.491286	0.570753	0.00886612	-0.245193	-0.216492	0.706307	0.471885	0.740397
NCAM1	P13591	NCAM1	blue	YES	0.275801	0.960272	0.548208	0.152636	-0.460002	0.188898	0.584635	0.773519	0.477475
NCR1	O76036	NCR1	black	No	0.728477	0.201523	0.227728	0.304051	0.113377	0.022511	0.115154	0.0498977	0.0939466
NF2	P35240	NF2	brown	No	0.473837	0.402266	0.667451	0.0723045	-0.401169	-0.375424	0.542285	0.532709	0.436192
NFATC3	Q12968	NFATC3	black	No	0.808115	0.508293	0.487979	0.113075	-0.288352	-0.0521121	0.444515	0.519103	0.228211
NGF	P01138	Beta-NGF	black	No	0.584487	0.265532	0.318316	0.17352	0.033234	0.00237894	0.267455	0.140672	-0.0261465
NID1	P14543	NID1	blue	No	0.175447	0.880537	0.34546	0.342098	-0.277711	0.417063	0.430326	0.613928	0.424659
NOTCH1	P46531	NOTCH1	turquoise	No	0.261132	0.832487	0.447487	-0.0130258	-0.328696	-0.0455329	0.469925	0.909223	0.439163
NOTCH3	Q9UM47	Notch 3	blue	No	0.234084	0.928644	0.502321	0.223852	-0.365712	0.194605	0.641573	0.862823	0.681922
NPPB	P16860	BNP	green	No	0.208471	0.115394	0.17052	0.921617	-0.0533967	0.495597	0.272327	-0.0710601	0.361022
NRP1	O14786	NRP1	turquoise	No	0.241171	0.85448	0.402972	-0.0786667	-0.386962	-0.0139568	0.459785	0.924641	0.432672
NRTN	Q99748	NRTN	green	No	-0.0672764	0.0420538	-0.0257454	0.439706	-0.0720332	0.520975	-0.0059039	-0.00075209	0.012306
NTF4	P34130	NTF4	blue	No	0.303024	0.713402	0.637356	0.423858	-0.37406	0.284289	0.556241	0.506031	0.50978
OLR1	P78380	LOX-1	yellow	YES	0.0797141	0.502926	0.529819	0.223302	-0.275787	-0.158695	0.625554	0.590155	0.92468
OSCAR	Q8IYS5	hOSCAR	turquoise	No	0.107798	0.751915	0.45101	-0.0449004	-0.408677	0.0503039	0.48949	0.892514	0.367483
OSM	P13725	OSM	yellow	No	0.0973524	0.591715	0.359083	0.387336	-0.125302	0.106019	0.61079	0.582481	0.886918
OSMR	Q99650	OSMR	turquoise	No	0.250941	0.766198	0.375988	-0.0722602	-0.377156	-0.077253	0.461189	0.950849	0.40565
PADI2	Q9Y2J8	PADI2	black	No	0.66655	0.0964674	0.234888	0.275367	0.124572	-0.16031	0.00995668	0.272682	0.26757
PAM	P19021	PAM	turquoise	No	0.123447	0.769669	0.532529	0.086882	-0.479975	0.0997554	0.682166	0.880017	0.561803
PAPPA	Q13219	PAPPA	green	No	0.222353	0.315015	0.343897	0.87087	-0.286693	0.406034	0.56809	0.144813	0.615404
PARP1	P09874	PARP-1	brown	No	0.0304233	0.513044	0.795922	0.413582	-0.42082	0.182478	0.709514	0.422399	0.707076
PCOLCE	Q15113	PCOLCE	blue	No	0.09743	0.91615	0.471506	0.211129	-0.401578	0.223696	0.529995	0.769433	0.512429
PCSK9	Q8NBP7	PCSK9	turquoise	No	0.300796	0.79811	0.574781	0.294617	-0.402088	0.163693	0.722009	0.827832	0.730022
PDCD1LG2	Q9BQ51	PD-L2	turquoise	No	0.0444018	0.449712	0.0479032	0.525419	0.0592424	0.398508	0.276023	0.50845	0.316971
PDGFA	P04085	PDGF subunit A	red	No	0.180472	0.681531	0.438063	0.322275	-0.407113	0.178122	0.862402	0.689369	0.71348
PDGFB	P01127	PDGF subunit B	green	No	0.110031	0.520457	0.157621	0.597855	0.0904494	0.626421	0.425229	0.24077	0.512619
PECAM1	P16284	PECAM-1	turquoise	No	0.227167	0.635091	0.647784	-0.110556	-0.340006	-0.234635	0.419015	0.835382	0.427132
PGF	P49763	PGF	yellow	No	0.115961	0.665092	0.628281	0.530637	-0.421207	0.184903	0.782343	0.522066	0.832707
PGLYRP1	O75594	PGLYRP1	yellow	YES	0.055155	0.44902	0.516906	0.276947	-0.306309	-0.151816	0.656374	0.475837	0.939202
PI3	P19957	PI3	yellow	No	0.121406	0.386006	0.555995	0.194035	-0.494224	-0.193355	0.840551	0.477366	0.843366
PIGR	P01833	PIgR	turquoise	No	0.014511	0.196001	0.184663	-0.24603	-0.0763078	-0.368353	0.295819	0.515381	0.352455
PIK3AP1	Q6ZUJ8	PIK3AP1	brown	No	0.187068	0.41435	0.716855	0.134152	-0.261004	-0.227185	0.307177	0.501095	0.472272
PLA2G7	Q13093	PLA2G7	blue	No	0.240482	0.655922	0.395914	0.53793	-0.0937793	0.451019	0.385113	0.376459	0.501923
PLAT	P00750	t-PA	red	No	0.189316	0.684042	0.55054	0.279996	-0.539859	0.0683599	0.796737	0.506382	0.664377
PLAU	P00749	uPA	turquoise	No	0.302434	0.397394	0.355934	-0.0809003	-0.13719	-0.152699	0.152528	0.606332	0.237175
PLAUR	Q03405	U-PAR	turquoise	No	0.199874	0.70506	0.485371	-0.0100981	-0.328373	-0.0856027	0.501014	0.906952	0.643449
PLTP	P55058	PLTP	blue	No	0.19277	0.8631	0.45019	0.183662	-0.287922	0.19779	0.519052	0.81776	0.595895
PLXNA4	Q9HCM2	PLXNA4	black	No	0.819816	0.157018	-0.0300549	0.205782	0.120278	0.101998	-0.0148625	-0.0602015	-0.0510512
PLXNB2	O15031	PLXNB2	turquoise	YES	0.250656	0.812779	0.491893	0.0724541	-0.405601	-0.114808	0.57629	0.956507	0.546004
PON3	Q15166	PON3	blue	No	0.243541	0.622749	0.246423	0.285304	0.00242634	0.464644	0.246188	0.214923	0.230559
PPP1R9B	Q96SB3	PPP1R9B	black	No	0.715545	0.14452	0.44892	-0.0624659	-0.180108	-0.377405	0.201592	0.237616	0.0385486
PRCP	P42785	PRCP	red	No	0.0588645	0.535981	0.742572	0.13184	-0.522408	-0.106212	0.855425	0.525701	0.756737
PRDX1	Q06830	PRDX1	brown	No	0.0835986	0.26356	0.625685	-0.171484	-0.408531	-0.444709	0.509725	0.277145	0.441833
PRDX3	P30048	PRDX3	brown	No	0.192391	-0.154968	0.453601	-0.0638177	-0.131814	-0.231202	0.0888972	-0.0964384	0.0763186
PRDX5	P30044	PRDX5	red	No	0.223671	0.577065	0.729368	0.216928	-0.634191	0.000604327	0.853667	0.487204	0.681867
PRELP	P51888	PRELP	blue	No	0.199267	0.853498	0.469049	0.310826	-0.424063	0.335825	0.602787	0.625586	0.440912
PRKCQ	Q04759	PRKCQ	brown	No	0.268987	0.203265	0.421216	-0.0642212	-0.42628	-0.154554	0.272254	0.100144	0.164937
PROC	P04070	PROC	blue	No	0.221232	0.909816	0.593103	0.239331	-0.474096	0.230373	0.558087	0.69136	0.499693
PRSS2	P07478	PRSS2	blue	No	0.274625	0.891718	0.502244	0.284777	-0.355215	0.152731	0.57974	0.669804	0.586741
PRSS27	Q9BQR3	PRSS27	red	No	0.316886	0.351237	0.474911	0.0381161	-0.473774	-0.348987	0.788839	0.409354	0.576305
PRSS8	Q16651	PRSS8	turquoise	No	0.197225	0.686057	0.381372	-0.0529961	-0.300169	-0.134657	0.556658	0.896989	0.495326
PRTN3	P24158	PRTN3	yellow	YES	0.152734	0.474159	0.567444	0.219894	-0.286316	-0.195079	0.705516	0.505419	0.933143
PSIP1	O75475	PSIP1	brown	No	0.263732	0.495968	0.831916	0.408489	-0.494333	-0.0506029	0.739618	0.401224	0.61703
PTH1R	Q03431	PTH1R	black	No	0.542795	0.0864424	0.0792054	-0.0134002	-0.132489	-0.218862	0.0711807	-0.0360391	-0.16433
PTPRS	Q13332	PTPRS	turquoise	No	0.147553	0.630817	0.283374	-0.172606	-0.389734	-0.150746	0.369259	0.8877	0.277334
PTX3	P26022	PTX3	green	No	0.0597847	0.072645	0.0987751	0.846489	-0.0346665	0.453223	0.316062	0.0147271	0.502237
QPCT	Q16769	QPCT	blue	No	0.234879	0.803161	0.590152	0.0650865	-0.510698	-0.0823589	0.814663	0.760475	0.755525
RARRES2	Q99969	RARRES2	blue	No	0.230086	0.876719	0.587802	0.050443	-0.511566	0.03958	0.516241	0.865639	0.429432
REG1A	P05451	REG1A	blue	No	0.279434	0.819989	0.501824	0.0352638	-0.426953	-0.0455861	0.503001	0.703898	0.439145
REG3A	Q06141	REG3A	blue	No	0.167642	0.476737	0.0352607	0.521794	-0.00133941	0.504645	0.233597	0.182006	0.239519
REN	P00797	REN	green	No	0.182737	0.126626	0.146182	0.812883	-0.0318401	0.479419	0.132239	-0.0979432	0.243446
RETN	Q9HD89	RETN	turquoise	No	0.161496	0.518631	0.270742	0.103719	-0.281879	-0.0951946	0.43237	0.692065	0.610003
S100A12	P80511	EN-RAGE	yellow	No	-0.11316	0.321933	0.291365	0.498599	-0.134281	0.106575	0.458931	0.354071	0.869047
SAA4	P35542	SAA4	blue	No	0.40805	0.880045	0.577234	0.0265926	-0.342694	0.116626	0.602606	0.689615	0.403131
SCGB3A2	Q96PL1	SCGB3A2	turquoise	No	-0.173527	0.227296	0.331752	-0.318893	-0.333375	-0.418787	0.233067	0.512927	0.373517
SELE	P16581	SELE	blue	No	0.359168	0.883998	0.582105	0.238041	-0.413799	0.193379	0.595263	0.712031	0.529006
SELL	P14151	SELL	blue	YES	0.270775	0.951138	0.555829	0.162964	-0.424828	0.13647	0.701486	0.870091	0.637634
SELP	P16109	SELP	blue	No	0.240181	0.901874	0.621411	0.233206	-0.397326	0.245899	0.648173	0.671724	0.598045
SELPLG	Q14242	PSGL-1	green	No	0.13879	0.29916	0.203096	0.598487	-0.130812	0.413859	0.315383	0.323887	0.399479
SERPINA12	Q8IW75	SERPINA12	green	No	0.263033	0.0643094	0.22065	0.409164	-0.0620178	0.220709	0.116978	0.0894407	0.056613
SERPINA5	P05154	SERPINA5	turquoise	No	0.387857	0.873495	0.520688	0.161745	-0.432927	0.0820925	0.697348	0.839142	0.591682
SERPINA7	P05543	SERPINA7	blue	No	0.333923	0.909378	0.505093	0.0813489	-0.424258	0.173479	0.619987	0.816547	0.407497
SERPINE1	P05121	PAI	yellow	No	-0.0243561	0.606652	0.429804	0.425797	-0.267542	0.180574	0.597646	0.51716	0.849856
SFTPD	P35247	PSP-D	turquoise	No	-0.209618	-0.177745	-0.179406	-0.420017	0.109732	-0.463148	-0.343491	0.0762895	-0.174505
SH2B3	Q9UQQ2	SH2B3	blue	No	0.35072	0.141226	0.246482	0.139422	0.0261579	-0.127762	0.088049	0.0183315	0.143359
SH2D1A	O60880	SH2D1A	brown	No	0.346184	0.392304	0.646609	0.132462	-0.480652	-0.145447	0.557806	0.362932	0.343285
SIRPA	P78324	SHPS-1	turquoise	No	0.217563	0.700603	0.62663	-0.0589909	-0.443054	-0.19295	0.550459	0.867166	0.569262
SIRT2	Q8IXJ6	SIRT2	pink	No	-0.1073	0.261183	-0.0261695	0.637707	0.00525808	0.891344	0.0901606	-0.0206841	0.212275
SIT1	Q9Y3P8	SIT1	turquoise	No	0.601252	0.329589	0.396377	0.0479143	-0.226993	-0.179736	0.439391	0.371789	0.201476
SLAMF1	Q13291	SLAMF1	pink	No	-0.089496	-0.143517	-0.322632	0.248388	0.348665	0.436708	-0.457669	-0.22447	-0.375011
SOD1	P00441	SOD1	grey	No	-0.149228	-0.500019	-0.776036	-0.120674	0.784196	0.13149	-0.848941	-0.381125	-0.594044
SOD2	P04179	SOD2	red	No	-0.0869835	0.42016	0.559003	0.300658	-0.369095	0.187335	0.545831	0.442742	0.570546
SORT1	Q99523	SORT1	turquoise	No	0.0619831	0.81301	0.535847	0.0468331	-0.376597	0.090199	0.53044	0.900109	0.477725
SPARCL1	Q14515	SPARCL1	blue	No	0.300703	0.799926	0.622551	0.180213	-0.64216	-0.00265729	0.772045	0.779274	0.646007
SPON1	Q9HCB6	SPON1	blue	No	0.280044	0.901618	0.550399	0.352034	-0.344457	0.270529	0.59323	0.62698	0.53873
SPON2	Q9BUD6	SPON2	yellow	No	0.077165	0.594831	0.447277	0.409309	-0.297486	0.199159	0.681394	0.606673	0.833669
SPP1	P10451	OPN	blue	No	-0.145183	0.545061	0.122022	-0.0782594	-0.0355627	0.181598	0.23206	0.462078	0.50985
SPRY2	O43597	SPRY2	blue	No	0.388148	0.718327	0.582659	0.222164	-0.474316	-0.00676425	0.749134	0.692357	0.563715
SRC	P12931	SRC	brown	No	0.251528	0.783651	0.829329	0.0817822	-0.532858	-0.0660377	0.704428	0.763569	0.588606
SRPK2	P78362	SRPK2	brown	No	0.355886	0.52506	0.842079	0.395244	-0.535509	-0.0340979	0.607707	0.412065	0.496632
ST6GAL1	P15907	ST6GAL1	turquoise	No	0.274499	0.636772	0.698097	0.0617466	-0.539592	-0.109753	0.767068	0.754248	0.695738
STC1	P52823	STC1	red	No	0.187736	0.518844	0.649578	0.234808	-0.698322	-0.0258602	0.789889	0.446475	0.554489
STK4	Q13043	STK4	green	No	0.361049	0.326754	0.382857	0.888452	-0.192957	0.436123	0.400777	0.168636	0.459733
SULT1A1	P50225	ST1A1	blue	No	0.373166	0.52675	0.448248	0.00698419	-0.296441	0.162713	0.105342	0.48596	0.0586149
TANK	Q92844	TANK	brown	No	0.057804	0.33364	0.525439	0.0512197	-0.160974	0.0104152	0.304826	0.207235	0.352277
TCN2	P20062	TCN2	turquoise	No	0.354481	0.833582	0.602084	0.101948	-0.612948	-0.0195915	0.728661	0.842548	0.587901
TEK	Q02763	TIE2	green	No	0.28468	0.467638	0.377399	0.918628	-0.229031	0.536248	0.460094	0.244595	0.492595
TFPI	P10646	TFPI	turquoise	No	-0.079769	0.628523	0.266832	0.0537085	-0.35194	-0.0342074	0.396385	0.868577	0.515922
TFRC	P02786	TR	turquoise	No	0.236301	0.620564	0.536105	-0.00313064	-0.323743	-0.14296	0.41883	0.872274	0.484255
TGFA	P01135	TGF-alpha	red	No	0.218965	0.552887	0.62384	0.560527	-0.561357	0.324718	0.892758	0.367687	0.686718
TGFB1	P01137	LAP TGF-beta-1	blue	No	-0.0469225	0.553559	0.423455	0.373967	-0.267684	0.257335	0.359407	0.544531	0.706762
TGFBI	Q15582	TGFBI	turquoise	No	0.281207	0.791203	0.441385	-0.0263434	-0.288923	0.00648892	0.442546	0.895386	0.381389
TGFBR3	Q03167	TGFBR3	blue	No	0.286983	0.860128	0.467055	0.130873	-0.439877	0.121906	0.507056	0.814052	0.411923
TGM2	P21980	TGM2	red	No	-0.0370096	0.155667	0.617021	-0.237438	-0.575368	-0.329757	0.611744	0.351984	0.392927
THBD	P07204	TM	turquoise	No	0.17036	0.705699	0.554906	0.212752	-0.329444	-0.0531643	0.499124	0.791097	0.53946
THBS2	P35442	THBS2	blue	No	0.300403	0.80908	0.333122	0.493491	-0.131483	0.469328	0.44073	0.530523	0.450172
THBS4	P35443	THBS4	blue	No	0.22288	0.913812	0.474046	0.178857	-0.30805	0.17135	0.543064	0.76571	0.530437
THPO	P40225	THPO	green	No	0.239879	-0.0296454	0.00196302	0.882921	0.0764055	0.480768	0.0188428	-0.214957	0.15594
TIE1	P35590	TIE1	blue	YES	0.371241	0.945955	0.541256	0.140797	-0.431686	0.131594	0.642392	0.809643	0.4866
TIMD4	Q96H15	TIMD4	blue	No	0.272149	0.821505	0.517927	0.139966	-0.32007	0.143815	0.574473	0.685484	0.508576
TIMP1	P01033	TIMP1	red	No	0.234421	0.561496	0.426642	0.227136	-0.345885	0.0555666	0.829074	0.553814	0.80127
TIMP4	Q99727	TIMP4	yellow	No	0.109171	0.693999	0.491656	0.552486	-0.388424	0.321486	0.686319	0.577451	0.799321
TNC	P24821	TNC	turquoise	No	0.00848974	0.697054	0.423418	0.228248	-0.358166	0.0838761	0.571665	0.774294	0.656507
TNF	P01375	TNF	blue	No	0.137499	0.63588	0.476811	0.44398	-0.428613	0.397983	0.54854	0.53204	0.554578
TNFRSF10A	O00220	TNFRSF10A	green	No	0.0440672	0.445434	0.364372	0.675228	-0.252483	0.355931	0.287251	0.377251	0.427749
TNFRSF10B	O14763	TRAIL-R2	turquoise	No	0.219021	0.74394	0.504288	-0.0293622	-0.24549	-0.173069	0.481631	0.881631	0.571658
TNFRSF10C	O14798	TNFRSF10C	blue	No	0.146155	0.688284	0.425178	0.244928	-0.17703	0.0325601	0.563903	0.663128	0.840035
TNFRSF11A	Q9Y6Q6	TNFRSF11A	red	No	0.261272	0.580818	0.47364	0.384344	-0.410859	0.147631	0.855872	0.557832	0.675743
TNFRSF11B	O00300	OPG	yellow	No	-0.00712306	0.490644	0.423697	0.582685	-0.308754	0.298828	0.676713	0.432656	0.808039
TNFRSF13B	O14836	TNFRSF13B	blue	No	0.254239	0.782523	0.585036	0.422059	-0.551434	0.179494	0.729663	0.634384	0.601344
TNFRSF14	Q92956	TNFRSF14	turquoise	YES	0.107223	0.659378	0.41966	0.00202011	-0.397608	-0.14532	0.491886	0.931464	0.57587
TNFRSF1A	P19438	TNF-R1	turquoise	YES	0.167143	0.760858	0.477727	0.0748192	-0.380874	-0.0672437	0.560366	0.947271	0.692077
TNFRSF1B	P20333	TNF-R2	turquoise	No	0.209254	0.726753	0.449032	0.145411	-0.307026	0.0241968	0.55852	0.836811	0.715244
TNFRSF9	Q07011	TNFRSF9	blue	No	0.268862	0.819888	0.373763	0.419279	-0.102544	0.398853	0.514908	0.701132	0.568513
TNFSF10	P50591	TRAIL	yellow	No	0.116198	0.609018	0.589039	0.398226	-0.387481	0.140192	0.85404	0.583373	0.91212
TNFSF11	O14788	TRANCE	blue	No	0.273931	0.582777	0.35795	0.220138	-0.158352	0.100877	0.379795	0.382714	0.239689
TNFSF12	O43508	TWEAK	turquoise	No	0.17673	0.606576	0.349961	0.135107	-0.18616	0.162605	0.393831	0.750445	0.244739
TNFSF13B	Q9Y275	TNFSF13B	turquoise	No	0.237728	0.880086	0.574012	0.228074	-0.44412	0.138435	0.691515	0.875611	0.771114
TNFSF14	O43557	TNFSF14	blue	No	-0.00630648	0.598787	0.315824	0.663706	-0.24603	0.551153	0.5701	0.391704	0.67812
TNXB	P22105	TNXB	blue	YES	0.338008	0.958534	0.534982	0.24159	-0.349341	0.258316	0.59137	0.74222	0.470911
TPSAB1	Q15661	TPSAB1	brown	No	0.295379	0.666043	0.782385	0.220317	-0.639338	-0.0946659	0.658245	0.512888	0.507455
TRAF2	Q12933	TRAF2	brown	No	0.496879	0.779027	0.811494	0.383036	-0.590241	0.0539277	0.761675	0.574472	0.555005
TREM1	Q9NP99	TREM1	turquoise	No	0.183195	0.546186	0.492246	-0.0801878	-0.286612	-0.291603	0.402452	0.846974	0.468787
TREML2	Q5T2D2	TLT-2	blue	No	0.211756	0.918796	0.510569	0.265641	-0.372238	0.228027	0.594354	0.823209	0.646182
TRIM21	P19474	TRIM21	brown	No	0.469357	0.514671	0.874417	0.0607766	-0.48056	-0.226667	0.596643	0.463231	0.512527
TRIM5	Q9C035	TRIM5	brown	No	0.402939	0.411363	0.745367	0.128281	-0.485915	-0.129916	0.375188	0.420692	0.337008
TSLP	Q969D9	TSLP	green	No	-0.125431	-0.550267	-0.378344	0.163259	0.343088	0.16044	-0.20972	-0.430671	-0.127921
UMOD	P07911	UMOD	blue	No	0.30064	0.830803	0.352848	0.337757	-0.195037	0.470797	0.476041	0.589984	0.41862
VASN	Q6EMK4	VASN	blue	YES	0.331618	0.947855	0.536501	0.0422145	-0.447441	0.0783859	0.591839	0.832473	0.465719
VCAM1	P19320	VCAM1	blue	No	0.298413	0.916503	0.522576	0.031266	-0.423536	0.0777069	0.610838	0.837272	0.458141
VEGFA	P15692	VEGFA	turquoise	No	0.0792952	0.349569	0.217467	0.289718	-0.228311	0.0808885	0.445224	0.621284	0.381278
VEGFD	O43915	VEGFD	blue	No	0.254426	0.915568	0.654887	0.207699	-0.55119	0.114865	0.643358	0.788652	0.540381
VSIG2	Q96IQ7	VSIG2	turquoise	No	0.132725	0.758805	0.575647	0.318169	-0.518681	0.0697563	0.781702	0.808894	0.650385
VWF	P04275	vWF	blue	No	0.223775	0.651957	0.269799	0.379135	-0.0346414	0.442113	0.363334	0.325275	0.374497
ZBTB16	Q05516	ZBTB16	black	No	0.861332	0.511092	0.4917	0.312169	-0.291941	-0.0738615	0.485588	0.464989	0.353817

### Sheet: LinearModels_NPX~flow
SF1K: Associations between airway proteins and immune cell populations defined by flow cytometry. Linear Models: NPX~ Flow Trait
Protein metadata			Linear Models: NPX~ Flow Data
GeneID	UniProt	Olink.Assay.Name	Coefficient	p- value	Adjusted P-value	Trait	Is Significant?
LPL	P06858	LPL	0.196597	2.16821e-05	0.0094317	neutrophil_percent_of_live_CD45	Significant
CXCL11	O14625	CXCL11	0.32009	4.38952e-05	0.0190944	t.cell_percent_of_live_CD45	Significant
PSIP1	O75475	PSIP1	0.255069	8.04309e-05	0.0281045	cd14_cd16_mono_percent_of_live_CD45	Significant
STC1	P52823	STC1	0.195871	0.000186691	0.0281045	cd14_cd16_mono_percent_of_live_CD45	Significant
CCL19	Q99731	CCL19	0.197394	0.000193824	0.0281045	cd14_cd16_mono_percent_of_live_CD45	Significant
SH2D1A	O60880	SH2D1A	0.102964	0.000172201	0.0287684	t.cell_percent_of_live_CD45	Significant
CXCL9	Q07325	CXCL9	0.253679	0.000198403	0.0287684	t.cell_percent_of_live_CD45	Significant
CXCL11	O14625	CXCL11	0.314183	7.60638e-05	0.0330877	lymphocytes_percent_of_live_CD45	Significant
CXCL11	O14625	CXCL11	-0.305714	0.000150863	0.0352273	mac_percent_of_live_CD45	Significant
CXCL9	Q07325	CXCL9	-0.255722	0.000161965	0.0352273	mac_percent_of_live_CD45	Significant
TNFRSF13B	O14836	TNFRSF13B	0.140997	0.000417922	0.0363592	cd14_cd16_mono_percent_of_live_CD45	Significant
TNFSF10	P50591	TRAIL	0.19473	0.000364161	0.0363592	cd14_cd16_mono_percent_of_live_CD45	Significant
SH2D1A	O60880	SH2D1A	0.101243	0.000254973	0.036971	lymphocytes_percent_of_live_CD45	Significant
CXCL9	Q07325	CXCL9	0.253952	0.000194987	0.036971	lymphocytes_percent_of_live_CD45	Significant
SH2D1A	O60880	SH2D1A	-0.0986789	0.000427432	0.0619776	mac_percent_of_live_CD45	Non-significant
SOD1	P00441	SOD1	-0.0937258	0.00126041	0.0638152	cd14_cd16_mono_percent_of_live_CD45	Non-significant
ST6GAL1	P15907	ST6GAL1	0.242235	0.00180371	0.0638152	cd14_cd16_mono_percent_of_live_CD45	Non-significant
PGF	P49763	PGF	0.16168	0.00185541	0.0638152	cd14_cd16_mono_percent_of_live_CD45	Non-significant
TNFRSF11A	Q9Y6Q6	TNFRSF11A	0.105562	0.000899419	0.0638152	cd14_cd16_mono_percent_of_live_CD45	Non-significant
CXCL1	P09341	CXCL1	0.187766	0.00203824	0.0638152	cd14_cd16_mono_percent_of_live_CD45	Non-significant
CCL15	Q16663	CCL15	0.211455	0.00205382	0.0638152	cd14_cd16_mono_percent_of_live_CD45	Non-significant
IGFBP7	Q16270	IGFBP-7	0.237787	0.00127079	0.0638152	cd14_cd16_mono_percent_of_live_CD45	Non-significant
EGLN1	Q9GZT9	EGLN1	0.10784	0.00165045	0.0638152	cd14_cd16_mono_percent_of_live_CD45	Non-significant
TGFA	P01135	TGF-alpha	0.138132	0.0017994	0.0638152	cd14_cd16_mono_percent_of_live_CD45	Non-significant
CCL3	P10147	CCL3	0.201162	0.00240608	0.0697762	cd14_cd16_mono_percent_of_live_CD45	Non-significant
PARP1	P09874	PARP-1	0.154753	0.00266983	0.072586	cd14_cd16_mono_percent_of_live_CD45	Non-significant
SRPK2	P78362	SRPK2	0.0796648	0.0029861	0.0729529	cd14_cd16_mono_percent_of_live_CD45	Non-significant
CXCL9	Q07325	CXCL9	0.214057	0.00301874	0.0729529	cd14_cd16_mono_percent_of_live_CD45	Non-significant
DKK1	O94907	Dkk-1	0.0913481	0.00323559	0.0736433	cd14_cd16_mono_percent_of_live_CD45	Non-significant
IGFBP2	P18065	IGFBP-2	0.231171	0.00339229	0.0736433	cd14_cd16_mono_percent_of_live_CD45	Non-significant
MGMT	P16455	MGMT	0.275854	0.00355519	0.0736433	cd14_cd16_mono_percent_of_live_CD45	Non-significant
CXCL10	P02778	CXCL10	0.262065	0.00375216	0.0741904	cd14_cd16_mono_percent_of_live_CD45	Non-significant
CASP3	P42574	CASP-3	0.231372	0.00422727	0.0784485	cd14_cd16_mono_percent_of_live_CD45	Non-significant
KRT19	P08727	KRT19	0.275606	0.00450853	0.0784485	cd14_cd16_mono_percent_of_live_CD45	Non-significant
CCL20	P78556	CCL20	0.316299	0.00445929	0.0784485	cd14_cd16_mono_percent_of_live_CD45	Non-significant
CXCL10	P02778	CXCL10	-0.293778	0.000841245	0.0914854	mac_percent_of_live_CD45	Non-significant
CXCL10	P02778	CXCL10	0.293887	0.000844505	0.09184	t.cell_percent_of_live_CD45	Non-significant
ANG	P03950	ANG	0.126473	0.00670659	0.104401	cd14_cd16_mono_percent_of_live_CD45	Non-significant
CTSD	P07339	CTSD	0.0797727	0.00707099	0.104401	cd14_cd16_mono_percent_of_live_CD45	Non-significant
CPB1	P15086	CPB1	0.182243	0.00720408	0.104401	cd14_cd16_mono_percent_of_live_CD45	Non-significant
FGF2	P09038	FGF2	0.0476022	0.00750377	0.104401	cd14_cd16_mono_percent_of_live_CD45	Non-significant
TRAF2	Q12933	TRAF2	0.133898	0.00739337	0.104401	cd14_cd16_mono_percent_of_live_CD45	Non-significant
EIF4G1	Q04637	EIF4G1	0.131369	0.00768008	0.104401	cd14_cd16_mono_percent_of_live_CD45	Non-significant
TNFRSF11B	O00300	OPG	0.178533	0.00677662	0.104401	cd14_cd16_mono_percent_of_live_CD45	Non-significant
CXCL10	P02778	CXCL10	0.291491	0.000975124	0.106045	lymphocytes_percent_of_live_CD45	Non-significant
MB	P02144	MB	0.266742	0.00829564	0.107178	cd14_cd16_mono_percent_of_live_CD45	Non-significant
MMP10	P09238	MMP-10	0.241261	0.00837716	0.107178	cd14_cd16_mono_percent_of_live_CD45	Non-significant
FAM3B	P58499	FAM3B	0.175847	0.00870673	0.108212	cd14_cd16_mono_percent_of_live_CD45	Non-significant
PRCP	P42785	PRCP	0.17208	0.00961921	0.115235	cd14_cd16_mono_percent_of_live_CD45	Non-significant
F3	P13726	TF	0.159275	0.0101158	0.115235	cd14_cd16_mono_percent_of_live_CD45	Non-significant
TPSAB1	Q15661	TPSAB1	0.132112	0.0101747	0.115235	cd14_cd16_mono_percent_of_live_CD45	Non-significant
CXCL11	O14625	CXCL11	0.227521	0.0103645	0.115235	cd14_cd16_mono_percent_of_live_CD45	Non-significant
TNFSF11	O14788	TRANCE	0.104796	0.0105963	0.115235	cd14_cd16_mono_percent_of_live_CD45	Non-significant
ANGPT1	Q15389	ANGPT1	0.181549	0.0112228	0.119071	cd14_cd16_mono_percent_of_live_CD45	Non-significant
FST	P19883	FS	0.163873	0.0116347	0.119128	cd14_cd16_mono_percent_of_live_CD45	Non-significant
CCL4	P13236	CCL4	0.113931	0.0117759	0.119128	cd14_cd16_mono_percent_of_live_CD45	Non-significant
EPCAM	P16422	Ep-CAM	0.209153	0.0132191	0.121919	cd14_cd16_mono_percent_of_live_CD45	Non-significant
ANPEP	P15144	AP-N	0.129303	0.0134532	0.121919	cd14_cd16_mono_percent_of_live_CD45	Non-significant
PLAT	P00750	t-PA	0.160145	0.0132547	0.121919	cd14_cd16_mono_percent_of_live_CD45	Non-significant
HEXIM1	O94992	HEXIM1	0.245723	0.0127376	0.121919	cd14_cd16_mono_percent_of_live_CD45	Non-significant
DFFA	O00273	DFFA	0.181255	0.0132758	0.121919	cd14_cd16_mono_percent_of_live_CD45	Non-significant
PRSS27	Q9BQR3	PRSS27	0.32222	0.0140333	0.122089	cd14_cd16_mono_percent_of_live_CD45	Non-significant
PRDX5	P30044	PRDX5	0.199803	0.0138506	0.122089	cd14_cd16_mono_percent_of_live_CD45	Non-significant
IL1RN	P18510	IL-1ra	0.211277	0.0158569	0.126173	cd14_cd16_mono_percent_of_live_CD45	Non-significant
F2R	P25116	PAR-1	0.111243	0.0157044	0.126173	cd14_cd16_mono_percent_of_live_CD45	Non-significant
CA5A	P35218	CA5A	0.0594873	0.016243	0.126173	cd14_cd16_mono_percent_of_live_CD45	Non-significant
PI3	P19957	PI3	0.198143	0.016181	0.126173	cd14_cd16_mono_percent_of_live_CD45	Non-significant
SH2D1A	O60880	SH2D1A	0.0732903	0.0157773	0.126173	cd14_cd16_mono_percent_of_live_CD45	Non-significant
CXCL6	P80162	CXCL6	0.253596	0.015486	0.126173	cd14_cd16_mono_percent_of_live_CD45	Non-significant
IL18	Q14116	IL18	0.0816288	0.0171537	0.13091	cd14_cd16_mono_percent_of_live_CD45	Non-significant
IL18R1	Q13478	IL-18R1	0.118572	0.0179695	0.134771	cd14_cd16_mono_percent_of_live_CD45	Non-significant
SPARCL1	Q14515	SPARCL1	0.205085	0.018372	0.135455	cd14_cd16_mono_percent_of_live_CD45	Non-significant
IRF9	Q00978	IRF9	0.144621	0.0189049	0.137061	cd14_cd16_mono_percent_of_live_CD45	Non-significant
CR2	P20023	CR2	0.242985	0.0205565	0.144227	cd14_cd16_mono_percent_of_live_CD45	Non-significant
HAVCR1	Q96D42	KIM1	0.0977705	0.0204338	0.144227	cd14_cd16_mono_percent_of_live_CD45	Non-significant
SIT1	Q9Y3P8	SIT1	0.045006	0.0210718	0.145496	cd14_cd16_mono_percent_of_live_CD45	Non-significant
CCL28	Q9NRJ3	CCL28	0.177697	0.0232983	0.158356	cd14_cd16_mono_percent_of_live_CD45	Non-significant
CHL1	O00533	CHL1	0.175613	0.0252099	0.162021	cd14_cd16_mono_percent_of_live_CD45	Non-significant
SPON2	Q9BUD6	SPON2	0.112004	0.0252358	0.162021	cd14_cd16_mono_percent_of_live_CD45	Non-significant
PAPPA	Q13219	PAPPA	0.0581851	0.0256667	0.162021	cd14_cd16_mono_percent_of_live_CD45	Non-significant
CSTB	P04080	CSTB	0.0320032	0.0256235	0.162021	cd14_cd16_mono_percent_of_live_CD45	Non-significant
GLB1	P16278	GLB1	0.0181411	0.0256999	0.162021	cd14_cd16_mono_percent_of_live_CD45	Non-significant
GLO1	Q04760	GLO1	0.165004	0.0272195	0.166767	cd14_cd16_mono_percent_of_live_CD45	Non-significant
TRIM21	P19474	TRIM21	0.0626129	0.0270525	0.166767	cd14_cd16_mono_percent_of_live_CD45	Non-significant
C1QTNF1	Q9BXJ1	C1QTNF1	0.161232	0.0295652	0.167231	cd14_cd16_mono_percent_of_live_CD45	Non-significant
BTN3A2	P78410	BTN3A2	0.0812375	0.028904	0.167231	cd14_cd16_mono_percent_of_live_CD45	Non-significant
CXCL5	P42830	CXCL5	0.181418	0.0286835	0.167231	cd14_cd16_mono_percent_of_live_CD45	Non-significant
IL33	O95760	IL33	0.09297	0.0281364	0.167231	cd14_cd16_mono_percent_of_live_CD45	Non-significant
CX3CL1	P78423	CX3CL1	0.0616215	0.0296019	0.167231	cd14_cd16_mono_percent_of_live_CD45	Non-significant
ADA	P00813	ADA	0.161262	0.0283724	0.167231	cd14_cd16_mono_percent_of_live_CD45	Non-significant
AZU1	P20160	AZU1	0.211303	0.0332768	0.181982	cd14_cd16_mono_percent_of_live_CD45	Non-significant
EGFR	P00533	EGFR	0.0962064	0.0331886	0.181982	cd14_cd16_mono_percent_of_live_CD45	Non-significant
CTSZ	Q9UBR2	CTSZ	0.0626149	0.033468	0.181982	cd14_cd16_mono_percent_of_live_CD45	Non-significant
LTBP2	Q14767	LTBP2	0.218565	0.0350272	0.183577	cd14_cd16_mono_percent_of_live_CD45	Non-significant
NF2	P35240	NF2	0.0428108	0.0344933	0.183577	cd14_cd16_mono_percent_of_live_CD45	Non-significant
IL1A	P01583	IL-1 alpha	0.205071	0.0346395	0.183577	cd14_cd16_mono_percent_of_live_CD45	Non-significant
MMP3	P08254	MMP-3	0.163142	0.0364716	0.188871	cd14_cd16_mono_percent_of_live_CD45	Non-significant
MMP9	P14780	MMP-9	0.20589	0.0386923	0.193461	cd14_cd16_mono_percent_of_live_CD45	Non-significant
FABP4	P15090	FABP4	0.0569672	0.0384363	0.193461	cd14_cd16_mono_percent_of_live_CD45	Non-significant
PRTN3	P24158	PRTN3	0.226606	0.0380209	0.193461	cd14_cd16_mono_percent_of_live_CD45	Non-significant
CXCL8	P10145	IL8	0.158093	0.0400315	0.197883	cd14_cd16_mono_percent_of_live_CD45	Non-significant
VEGFD	O43915	VEGFD	0.12767	0.0415788	0.200059	cd14_cd16_mono_percent_of_live_CD45	Non-significant
GDF15	Q99988	GDF-15	0.179518	0.0418514	0.200059	cd14_cd16_mono_percent_of_live_CD45	Non-significant
FLT3LG	P49771	Flt3L	0.107323	0.0416023	0.200059	cd14_cd16_mono_percent_of_live_CD45	Non-significant
PDGFA	P04085	PDGF subunit A	0.103997	0.0437211	0.206725	cd14_cd16_mono_percent_of_live_CD45	Non-significant
ALCAM	Q13740	ALCAM	0.122861	0.0442236	0.206852	cd14_cd16_mono_percent_of_live_CD45	Non-significant
FCGR3B	O75015	FCGR3B	0.123188	0.0468274	0.216701	cd14_cd16_mono_percent_of_live_CD45	Non-significant
NTF4	P34130	NTF4	0.0403893	0.04814	0.220431	cd14_cd16_mono_percent_of_live_CD45	Non-significant
VSIG2	Q96IQ7	VSIG2	0.0888278	0.0496731	0.225081	cd14_cd16_mono_percent_of_live_CD45	Non-significant
FAS	P25445	FAS	0.116712	0.0519407	0.228224	cd14_cd16_mono_percent_of_live_CD45	Non-significant
ZBTB16	Q05516	ZBTB16	0.0346119	0.0517079	0.228224	cd14_cd16_mono_percent_of_live_CD45	Non-significant
LILRB4	Q8NHJ6	LILRB4	0.0316562	0.0518483	0.228224	cd14_cd16_mono_percent_of_live_CD45	Non-significant
DEFA1	P59665	DEFA1	0.233859	0.054737	0.232398	cd14_cd16_mono_percent_of_live_CD45	Non-significant
KIT	P10721	KIT	0.142275	0.0544999	0.232398	cd14_cd16_mono_percent_of_live_CD45	Non-significant
MMP7	P09237	MMP7	0.142985	0.0559872	0.232398	cd14_cd16_mono_percent_of_live_CD45	Non-significant
HSPB1	P04792	HSP 27	0.2639	0.0568849	0.232398	cd14_cd16_mono_percent_of_live_CD45	Non-significant
IL2RA	P01589	IL2-RA	0.114884	0.0563515	0.232398	cd14_cd16_mono_percent_of_live_CD45	Non-significant
SPON1	Q9HCB6	SPON1	0.12433	0.0579326	0.232398	cd14_cd16_mono_percent_of_live_CD45	Non-significant
IRAK1	P51617	IRAK1	0.0453045	0.0541679	0.232398	cd14_cd16_mono_percent_of_live_CD45	Non-significant
EIF4EBP1	Q13541	4E-BP1	0.169686	0.0550637	0.232398	cd14_cd16_mono_percent_of_live_CD45	Non-significant
DNER	Q8NFT8	DNER	0.146671	0.0581825	0.232398	cd14_cd16_mono_percent_of_live_CD45	Non-significant
S100A12	P80511	EN-RAGE	0.153703	0.0582331	0.232398	cd14_cd16_mono_percent_of_live_CD45	Non-significant
LAG3	P18627	LAG3	0.0191478	0.0605853	0.239587	cd14_cd16_mono_percent_of_live_CD45	Non-significant
HNMT	P50135	HNMT	0.151752	0.0617115	0.241842	cd14_cd16_mono_percent_of_live_CD45	Non-significant
DCTN1	Q14203	DCTN1	0.136533	0.0633684	0.246118	cd14_cd16_mono_percent_of_live_CD45	Non-significant
CA4	P22748	CA4	0.118273	0.0662984	0.252509	cd14_cd16_mono_percent_of_live_CD45	Non-significant
QPCT	Q16769	QPCT	0.143029	0.0667552	0.252509	cd14_cd16_mono_percent_of_live_CD45	Non-significant
TIMP4	Q99727	TIMP4	0.0874622	0.0656894	0.252509	cd14_cd16_mono_percent_of_live_CD45	Non-significant
IDUA	P35475	IDUA	0.123035	0.0692037	0.257296	cd14_cd16_mono_percent_of_live_CD45	Non-significant
PGLYRP1	O75594	PGLYRP1	0.210343	0.0687033	0.257296	cd14_cd16_mono_percent_of_live_CD45	Non-significant
NOTCH3	Q9UM47	Notch 3	0.132859	0.0715078	0.260035	cd14_cd16_mono_percent_of_live_CD45	Non-significant
KLK6	Q92876	KLK6	0.229552	0.0723316	0.260035	cd14_cd16_mono_percent_of_live_CD45	Non-significant
AXIN1	O15169	AXIN1	0.0627542	0.0722478	0.260035	cd14_cd16_mono_percent_of_live_CD45	Non-significant
IL20RA	Q9UHF4	IL-20RA	0.0423585	0.0708256	0.260035	cd14_cd16_mono_percent_of_live_CD45	Non-significant
PRDX1	Q06830	PRDX1	0.0531212	0.0754549	0.26904	cd14_cd16_mono_percent_of_live_CD45	Non-significant
CLEC4C	Q8WTT0	CLEC4C	0.0322838	0.0767808	0.271542	cd14_cd16_mono_percent_of_live_CD45	Non-significant
CD8A	P01732	CD8A	0.12741	0.0799491	0.280467	cd14_cd16_mono_percent_of_live_CD45	Non-significant
TNFSF13B	Q9Y275	TNFSF13B	0.109738	0.0813593	0.283131	cd14_cd16_mono_percent_of_live_CD45	Non-significant
CCL17	Q92583	CCL17	0.137089	0.0852427	0.29429	cd14_cd16_mono_percent_of_live_CD45	Non-significant
MPO	P05164	MPO	0.104789	0.0867696	0.297203	cd14_cd16_mono_percent_of_live_CD45	Non-significant
CCL16	O15467	CCL16	0.171633	0.0879755	0.298979	cd14_cd16_mono_percent_of_live_CD45	Non-significant
VCAM1	P19320	VCAM1	0.182941	0.0887469	0.299263	cd14_cd16_mono_percent_of_live_CD45	Non-significant
IL6	P05231	IL6	0.0539281	0.0895208	0.29955	cd14_cd16_mono_percent_of_live_CD45	Non-significant
TCN2	P20062	TCN2	0.154358	0.09028	0.299785	cd14_cd16_mono_percent_of_live_CD45	Non-significant
TGM2	P21980	TGM2	0.146426	0.0912777	0.300801	cd14_cd16_mono_percent_of_live_CD45	Non-significant
TNFSF14	O43557	TNFSF14	0.0482129	0.0921593	0.301423	cd14_cd16_mono_percent_of_live_CD45	Non-significant
PAM	P19021	PAM	0.157645	0.0931566	0.302411	cd14_cd16_mono_percent_of_live_CD45	Non-significant
TANK	Q92844	TANK	0.0568738	0.0941648	0.30342	cd14_cd16_mono_percent_of_live_CD45	Non-significant
TREML2	Q5T2D2	TLT-2	0.0967573	0.0950059	0.303879	cd14_cd16_mono_percent_of_live_CD45	Non-significant
PLA2G7	Q13093	PLA2G7	0.0625644	0.096828	0.307447	cd14_cd16_mono_percent_of_live_CD45	Non-significant
BLMH	Q13867	BLM hydrolase	0.175888	0.0983378	0.309978	cd14_cd16_mono_percent_of_live_CD45	Non-significant
IL1RL2	Q9HB29	IL1RL2	0.0535262	0.0999866	0.310781	cd14_cd16_mono_percent_of_live_CD45	Non-significant
CCL8	P80075	MCP-2	0.120423	0.100021	0.310781	cd14_cd16_mono_percent_of_live_CD45	Non-significant
LGALS4	P56470	Gal-4	0.18001	0.102333	0.315709	cd14_cd16_mono_percent_of_live_CD45	Non-significant
CXCL12	P48061	CXCL12	0.0274983	0.107301	0.328704	cd14_cd16_mono_percent_of_live_CD45	Non-significant
SELL	P14151	SELL	0.114867	0.109016	0.331621	cd14_cd16_mono_percent_of_live_CD45	Non-significant
TNC	P24821	TNC	0.175562	0.11585	0.349965	cd14_cd16_mono_percent_of_live_CD45	Non-significant
TIMP1	P01033	TIMP1	0.0655278	0.118824	0.354031	cd14_cd16_mono_percent_of_live_CD45	Non-significant
MMP12	P39900	MMP12	0.221705	0.118305	0.354031	cd14_cd16_mono_percent_of_live_CD45	Non-significant
CEACAM8	P31997	CEACAM8	0.0919033	0.119641	0.354038	cd14_cd16_mono_percent_of_live_CD45	Non-significant
FCN2	Q15485	FCN2	0.162288	0.12564	0.355094	cd14_cd16_mono_percent_of_live_CD45	Non-significant
TIE1	P35590	TIE1	0.138383	0.123557	0.355094	cd14_cd16_mono_percent_of_live_CD45	Non-significant
IGLC2	P0DOY2	IGLC2	0.0105845	0.123811	0.355094	cd14_cd16_mono_percent_of_live_CD45	Non-significant
SOD2	P04179	SOD2	0.166811	0.124215	0.355094	cd14_cd16_mono_percent_of_live_CD45	Non-significant
SELP	P16109	SELP	0.134702	0.12087	0.355094	cd14_cd16_mono_percent_of_live_CD45	Non-significant
CD93	Q9NPY3	CD93	0.146838	0.125712	0.355094	cd14_cd16_mono_percent_of_live_CD45	Non-significant
LY75	O60449	LY75	0.0153636	0.122687	0.355094	cd14_cd16_mono_percent_of_live_CD45	Non-significant
IL1R2	P27930	IL-1RT2	0.1149	0.129599	0.363714	cd14_cd16_mono_percent_of_live_CD45	Non-significant
CCL2	P13500	MCP-1	0.141237	0.132099	0.368354	cd14_cd16_mono_percent_of_live_CD45	Non-significant
CHIT1	Q13231	CHIT1	0.340061	0.135284	0.374832	cd14_cd16_mono_percent_of_live_CD45	Non-significant
GALNT3	Q14435	GALNT3	0.0264473	0.139934	0.385262	cd14_cd16_mono_percent_of_live_CD45	Non-significant
PSIP1	O75475	PSIP1	-0.20362	0.00492004	0.38801	mac_percent_of_live_CD45	Non-significant
SIT1	Q9Y3P8	SIT1	-0.053039	0.00535186	0.38801	mac_percent_of_live_CD45	Non-significant
SH2B3	Q9UQQ2	SH2B3	-0.0493068	0.143543	0.389193	cd14_cd16_mono_percent_of_live_CD45	Non-significant
ARTN	Q5T4W7	ARTN	-0.0300486	0.144046	0.389193	cd14_cd16_mono_percent_of_live_CD45	Non-significant
CD5	P06127	CD5	0.107604	0.144037	0.389193	cd14_cd16_mono_percent_of_live_CD45	Non-significant
IL7	P13232	IL7	0.0205514	0.146086	0.392269	cd14_cd16_mono_percent_of_live_CD45	Non-significant
LYVE1	Q9Y5Y7	LYVE1	0.104015	0.147447	0.393493	cd14_cd16_mono_percent_of_live_CD45	Non-significant
AOC3	Q16853	AOC3	0.143869	0.152303	0.403975	cd14_cd16_mono_percent_of_live_CD45	Non-significant
PLTP	P55058	PLTP	0.0991963	0.156705	0.406307	cd14_cd16_mono_percent_of_live_CD45	Non-significant
PRKCQ	Q04759	PRKCQ	0.0387942	0.156911	0.406307	cd14_cd16_mono_percent_of_live_CD45	Non-significant
CXADR	P78310	CXADR	0.0210058	0.155547	0.406307	cd14_cd16_mono_percent_of_live_CD45	Non-significant
KLRD1	Q13241	KLRD1	0.0223285	0.156918	0.406307	cd14_cd16_mono_percent_of_live_CD45	Non-significant
NCAM1	P13591	NCAM1	0.128238	0.16122	0.407902	cd14_cd16_mono_percent_of_live_CD45	Non-significant
OLR1	P78380	LOX-1	0.100723	0.160179	0.407902	cd14_cd16_mono_percent_of_live_CD45	Non-significant
TRIM5	Q9C035	TRIM5	0.0248548	0.158606	0.407902	cd14_cd16_mono_percent_of_live_CD45	Non-significant
CDCP1	Q9H5V8	CDCP1	0.0703328	0.161285	0.407902	cd14_cd16_mono_percent_of_live_CD45	Non-significant
IGFBP3	P17936	IGFBP3	0.111502	0.163243	0.410465	cd14_cd16_mono_percent_of_live_CD45	Non-significant
CCL19	Q99731	CCL19	-0.158436	0.00675485	0.419765	mac_percent_of_live_CD45	Non-significant
SRPK2	P78362	SRPK2	-0.0739494	0.00775071	0.421445	mac_percent_of_live_CD45	Non-significant
VASN	Q6EMK4	VASN	0.12756	0.169634	0.423848	cd14_cd16_mono_percent_of_live_CD45	Non-significant
FCGR2B	P31994	IgG Fc receptor II-b	0.0470446	0.170514	0.423848	cd14_cd16_mono_percent_of_live_CD45	Non-significant
CDH5	P33151	CDH5	0.062494	0.176149	0.435369	cd14_cd16_mono_percent_of_live_CD45	Non-significant
PRSS8	Q16651	PRSS8	0.0618199	0.178557	0.436362	cd14_cd16_mono_percent_of_live_CD45	Non-significant
CD244	Q9BZW8	CD244	0.0240371	0.177559	0.436362	cd14_cd16_mono_percent_of_live_CD45	Non-significant
SIT1	Q9Y3P8	SIT1	0.0533649	0.00503416	0.437972	t.cell_percent_of_live_CD45	Non-significant
PCOLCE	Q15113	PCOLCE	0.164618	0.180598	0.438883	cd14_cd16_mono_percent_of_live_CD45	Non-significant
IKBKG	Q9Y6K9	NEMO	0.100718	0.182445	0.440908	cd14_cd16_mono_percent_of_live_CD45	Non-significant
CLEC4D	Q8WXI8	CLEC4D	0.0524258	0.185978	0.446964	cd14_cd16_mono_percent_of_live_CD45	Non-significant
PCSK9	Q8NBP7	PCSK9	0.0647856	0.193852	0.463328	cd14_cd16_mono_percent_of_live_CD45	Non-significant
IL17D	Q8TAD2	IL-17D	0.0334644	0.197382	0.469186	cd14_cd16_mono_percent_of_live_CD45	Non-significant
FAP	Q12884	FAP	0.0654984	0.200955	0.472132	cd14_cd16_mono_percent_of_live_CD45	Non-significant
PTX3	P26022	PTX3	0.0346913	0.200279	0.472132	cd14_cd16_mono_percent_of_live_CD45	Non-significant
CTSL	P07711	CTSL1	0.0637425	0.201877	0.472132	cd14_cd16_mono_percent_of_live_CD45	Non-significant
IL7R	P16871	IL7R	0.146833	0.204577	0.473355	cd14_cd16_mono_percent_of_live_CD45	Non-significant
IL1R1	P14778	IL-1RT1	0.0917161	0.203577	0.473355	cd14_cd16_mono_percent_of_live_CD45	Non-significant
SIT1	Q9Y3P8	SIT1	0.0529934	0.00545711	0.474768	lymphocytes_percent_of_live_CD45	Non-significant
COMP	P49747	COMP	0.190027	0.211948	0.477382	cd14_cd16_mono_percent_of_live_CD45	Non-significant
CD46	P15529	CD46	0.0698211	0.213885	0.477382	cd14_cd16_mono_percent_of_live_CD45	Non-significant
PRSS2	P07478	PRSS2	0.106207	0.212848	0.477382	cd14_cd16_mono_percent_of_live_CD45	Non-significant
CD59	P13987	CD59	0.0160251	0.210507	0.477382	cd14_cd16_mono_percent_of_live_CD45	Non-significant
LILRB2	Q8N423	LILRB2	0.0823892	0.210946	0.477382	cd14_cd16_mono_percent_of_live_CD45	Non-significant
IL4R	P24394	IL-4RA	0.0334898	0.215679	0.477382	cd14_cd16_mono_percent_of_live_CD45	Non-significant
LGALS3	P17931	Gal-3	0.0312118	0.216194	0.477382	cd14_cd16_mono_percent_of_live_CD45	Non-significant
HGF	P14210	HGF	0.109801	0.215728	0.477382	cd14_cd16_mono_percent_of_live_CD45	Non-significant
IL4	P05112	IL4	0.0401648	0.214863	0.477382	cd14_cd16_mono_percent_of_live_CD45	Non-significant
PSIP1	O75475	PSIP1	0.195111	0.00776279	0.482402	t.cell_percent_of_live_CD45	Non-significant
SRPK2	P78362	SRPK2	0.0742822	0.00745611	0.482402	t.cell_percent_of_live_CD45	Non-significant
FABP6	P51161	GT	0.0316984	0.219902	0.483118	cd14_cd16_mono_percent_of_live_CD45	Non-significant
CDH1	P12830	CDH1	0.111086	0.223157	0.485875	cd14_cd16_mono_percent_of_live_CD45	Non-significant
IL18BP	O95998	IL-18BP	0.0854854	0.223391	0.485875	cd14_cd16_mono_percent_of_live_CD45	Non-significant
TGFB1	P01137	LAP TGF-beta-1	0.05721	0.226798	0.490832	cd14_cd16_mono_percent_of_live_CD45	Non-significant
MBL2	P11226	MBL2	0.176057	0.233981	0.491699	cd14_cd16_mono_percent_of_live_CD45	Non-significant
THBS4	P35443	THBS4	0.146641	0.230914	0.491699	cd14_cd16_mono_percent_of_live_CD45	Non-significant
TEK	Q02763	TIE2	0.0265161	0.232996	0.491699	cd14_cd16_mono_percent_of_live_CD45	Non-significant
TNFRSF10C	O14798	TNFRSF10C	0.0996398	0.228686	0.491699	cd14_cd16_mono_percent_of_live_CD45	Non-significant
FCRL3	Q96P31	FCRL3	0.0156685	0.233904	0.491699	cd14_cd16_mono_percent_of_live_CD45	Non-significant
OSM	P13725	OSM	0.0863249	0.230606	0.491699	cd14_cd16_mono_percent_of_live_CD45	Non-significant
CCL23	P55773	CCL23	0.11551	0.237799	0.497321	cd14_cd16_mono_percent_of_live_CD45	Non-significant
PROC	P04070	PROC	0.120051	0.242549	0.504827	cd14_cd16_mono_percent_of_live_CD45	Non-significant
IL6R	P08887	IL-6RA	0.0828018	0.246666	0.51095	cd14_cd16_mono_percent_of_live_CD45	Non-significant
BACH1	O14867	BACH1	0.036229	0.248398	0.5121	cd14_cd16_mono_percent_of_live_CD45	Non-significant
GDNF	P39905	GDNF	-0.0271441	0.250335	0.513659	cd14_cd16_mono_percent_of_live_CD45	Non-significant
PSIP1	O75475	PSIP1	0.194957	0.00784854	0.522211	lymphocytes_percent_of_live_CD45	Non-significant
SRPK2	P78362	SRPK2	0.0734077	0.0084034	0.522211	lymphocytes_percent_of_live_CD45	Non-significant
MASP1	P48740	MASP1	0.00935988	0.259367	0.529693	cd14_cd16_mono_percent_of_live_CD45	Non-significant
LILRB5	O75023	LILRB5	0.112312	0.269883	0.542392	cd14_cd16_mono_percent_of_live_CD45	Non-significant
SRC	P12931	SRC	0.0550544	0.26963	0.542392	cd14_cd16_mono_percent_of_live_CD45	Non-significant
HAO1	Q9UJM8	HAOX1	0.0350425	0.268226	0.542392	cd14_cd16_mono_percent_of_live_CD45	Non-significant
CNTNAP2	Q9UHC6	CNTNAP2	0.0093769	0.270573	0.542392	cd14_cd16_mono_percent_of_live_CD45	Non-significant
TNXB	P22105	TNXB	0.0744609	0.27865	0.542421	cd14_cd16_mono_percent_of_live_CD45	Non-significant
PRELP	P51888	PRELP	0.0741349	0.279954	0.542421	cd14_cd16_mono_percent_of_live_CD45	Non-significant
IL16	Q14005	IL16	0.0854716	0.278258	0.542421	cd14_cd16_mono_percent_of_live_CD45	Non-significant
IL1RL1	Q01638	ST2	0.0935362	0.280562	0.542421	cd14_cd16_mono_percent_of_live_CD45	Non-significant
CLEC4G	Q6UXB4	CLEC4G	0.0184476	0.273954	0.542421	cd14_cd16_mono_percent_of_live_CD45	Non-significant
SPRY2	O43597	SPRY2	0.0449505	0.274792	0.542421	cd14_cd16_mono_percent_of_live_CD45	Non-significant
DDX58	O95786	DDX58	0.0884042	0.278733	0.542421	cd14_cd16_mono_percent_of_live_CD45	Non-significant
MMP1	P03956	MMP-1	0.159731	0.276462	0.542421	cd14_cd16_mono_percent_of_live_CD45	Non-significant
EDAR	Q9UNE0	EDAR	0.0167652	0.291076	0.560258	cd14_cd16_mono_percent_of_live_CD45	Non-significant
TFPI	P10646	TFPI	0.0673787	0.292767	0.561029	cd14_cd16_mono_percent_of_live_CD45	Non-significant
MARCO	Q9UEW3	MARCO	0.0492969	0.298075	0.568696	cd14_cd16_mono_percent_of_live_CD45	Non-significant
SOD1	P00441	SOD1	0.0727986	0.020924	0.574628	mac_percent_of_live_CD45	Non-significant
CA5A	P35218	CA5A	-0.0594445	0.0177016	0.574628	mac_percent_of_live_CD45	Non-significant
EGLN1	Q9GZT9	EGLN1	-0.085139	0.0211358	0.574628	mac_percent_of_live_CD45	Non-significant
MGMT	P16455	MGMT	-0.237778	0.0167923	0.574628	mac_percent_of_live_CD45	Non-significant
IL18R1	Q13478	IL-18R1	-0.11986	0.0179094	0.574628	mac_percent_of_live_CD45	Non-significant
TNFSF11	O14788	TRANCE	-0.0990487	0.0183873	0.574628	mac_percent_of_live_CD45	Non-significant
CD5	P06127	CD5	-0.166462	0.0187547	0.574628	mac_percent_of_live_CD45	Non-significant
IL33	O95760	IL33	-0.101551	0.0160955	0.574628	mac_percent_of_live_CD45	Non-significant
CA5A	P35218	CA5A	0.0591303	0.0185123	0.575205	t.cell_percent_of_live_CD45	Non-significant
MGMT	P16455	MGMT	0.237414	0.0170718	0.575205	t.cell_percent_of_live_CD45	Non-significant
CD8A	P01732	CD8A	0.16803	0.0177672	0.575205	t.cell_percent_of_live_CD45	Non-significant
CCL19	Q99731	CCL19	0.145632	0.0146889	0.575205	t.cell_percent_of_live_CD45	Non-significant
IL18R1	Q13478	IL-18R1	0.123251	0.0144344	0.575205	t.cell_percent_of_live_CD45	Non-significant
CD5	P06127	CD5	0.176127	0.0119458	0.575205	t.cell_percent_of_live_CD45	Non-significant
IL33	O95760	IL33	0.106122	0.0111892	0.575205	t.cell_percent_of_live_CD45	Non-significant
SPP1	P10451	OPN	0.150061	0.304952	0.57766	cd14_cd16_mono_percent_of_live_CD45	Non-significant
IL12B	P29460	IL-12B	0.0632373	0.305429	0.57766	cd14_cd16_mono_percent_of_live_CD45	Non-significant
STC1	P52823	STC1	-0.136222	0.0225873	0.577968	mac_percent_of_live_CD45	Non-significant
CD40	P25942	CD40	0.0577671	0.307198	0.57849	cd14_cd16_mono_percent_of_live_CD45	Non-significant
STK4	Q13043	STK4	0.0217642	0.308795	0.57899	cd14_cd16_mono_percent_of_live_CD45	Non-significant
CPA1	P15085	CPA1	0.0875261	0.313302	0.58492	cd14_cd16_mono_percent_of_live_CD45	Non-significant
LGALS9	O00182	Gal-9	0.0710608	0.316861	0.589037	cd14_cd16_mono_percent_of_live_CD45	Non-significant
PARP1	P09874	PARP-1	-0.123345	0.0251699	0.593101	mac_percent_of_live_CD45	Non-significant
CD8A	P01732	CD8A	-0.159311	0.0259056	0.593101	mac_percent_of_live_CD45	Non-significant
CFHR5	Q9BXR6	CFHR5	0.115591	0.324626	0.598358	cd14_cd16_mono_percent_of_live_CD45	Non-significant
IL12RB1	P42701	IL12RB1	0.0175594	0.323596	0.598358	cd14_cd16_mono_percent_of_live_CD45	Non-significant
MERTK	Q12866	MERTK	0.0891146	0.00487087	0.615117	neutrophil_percent_of_live_CD45	Non-significant
COL1A1	P02452	COL1A1	0.322017	0.00446796	0.615117	neutrophil_percent_of_live_CD45	Non-significant
MASP1	P48740	MASP1	0.020931	0.00565625	0.615117	neutrophil_percent_of_live_CD45	Non-significant
F7	P08709	F7	0.0728604	0.336817	0.61561	cd14_cd16_mono_percent_of_live_CD45	Non-significant
IGFBP1	P08833	IGFBP-1	0.0682159	0.336058	0.61561	cd14_cd16_mono_percent_of_live_CD45	Non-significant
GP1BA	P07359	GP1BA	0.085303	0.343461	0.625129	cd14_cd16_mono_percent_of_live_CD45	Non-significant
MILR1	Q7Z6M3	MILR1	0.0181948	0.347127	0.629167	cd14_cd16_mono_percent_of_live_CD45	Non-significant
CCL19	Q99731	CCL19	0.147236	0.0134546	0.630064	lymphocytes_percent_of_live_CD45	Non-significant
IL18R1	Q13478	IL-18R1	0.121807	0.0159132	0.630064	lymphocytes_percent_of_live_CD45	Non-significant
CD5	P06127	CD5	0.170175	0.0159327	0.630064	lymphocytes_percent_of_live_CD45	Non-significant
IL33	O95760	IL33	0.103366	0.0140538	0.630064	lymphocytes_percent_of_live_CD45	Non-significant
LCN2	P80188	LCN2	-0.0164867	0.35091	0.633386	cd14_cd16_mono_percent_of_live_CD45	Non-significant
CNDP1	Q96KN2	CNDP1	0.122855	0.352703	0.633991	cd14_cd16_mono_percent_of_live_CD45	Non-significant
IGFBP6	P24592	IGFBP6	0.0883049	0.354868	0.635257	cd14_cd16_mono_percent_of_live_CD45	Non-significant
HSPG2	P98160	PLC	0.0666707	0.359395	0.636189	cd14_cd16_mono_percent_of_live_CD45	Non-significant
SELE	P16581	SELE	0.0947898	0.360469	0.636189	cd14_cd16_mono_percent_of_live_CD45	Non-significant
CKAP4	Q07065	CKAP4	0.0639749	0.361238	0.636189	cd14_cd16_mono_percent_of_live_CD45	Non-significant
CCL11	P51671	CCL11	0.0701353	0.356908	0.636189	cd14_cd16_mono_percent_of_live_CD45	Non-significant
SOD1	P00441	SOD1	-0.0705078	0.0262335	0.636546	t.cell_percent_of_live_CD45	Non-significant
LCN2	P80188	LCN2	-0.0367798	0.0292665	0.636546	t.cell_percent_of_live_CD45	Non-significant
PARP1	P09874	PARP-1	0.121951	0.0272599	0.636546	t.cell_percent_of_live_CD45	Non-significant
EGLN1	Q9GZT9	EGLN1	0.0819946	0.0274857	0.636546	t.cell_percent_of_live_CD45	Non-significant
KLRD1	Q13241	KLRD1	0.0335795	0.0282118	0.636546	t.cell_percent_of_live_CD45	Non-significant
IL4	P05112	IL4	0.0684486	0.0282379	0.636546	t.cell_percent_of_live_CD45	Non-significant
ICAM1	P05362	ICAM1	0.0198196	0.365181	0.639416	cd14_cd16_mono_percent_of_live_CD45	Non-significant
CASP8	Q14790	CASP-8	0.0377936	0.36601	0.639416	cd14_cd16_mono_percent_of_live_CD45	Non-significant
SERPINE1	P05121	PAI	0.0819478	0.368013	0.640342	cd14_cd16_mono_percent_of_live_CD45	Non-significant
EFEMP1	Q12805	EFEMP1	0.113501	0.369624	0.640583	cd14_cd16_mono_percent_of_live_CD45	Non-significant
SERPINA7	P05543	SERPINA7	0.0954971	0.382617	0.640585	cd14_cd16_mono_percent_of_live_CD45	Non-significant
ICAM3	P32942	ICAM3	0.0505929	0.380954	0.640585	cd14_cd16_mono_percent_of_live_CD45	Non-significant
SAA4	P35542	SAA4	0.102534	0.386288	0.640585	cd14_cd16_mono_percent_of_live_CD45	Non-significant
TNFRSF10A	O00220	TNFRSF10A	0.0218137	0.385568	0.640585	cd14_cd16_mono_percent_of_live_CD45	Non-significant
THBS2	P35442	THBS2	0.0343319	0.381755	0.640585	cd14_cd16_mono_percent_of_live_CD45	Non-significant
LEP	P41159	LEP	0.0359645	0.384751	0.640585	cd14_cd16_mono_percent_of_live_CD45	Non-significant
TNFRSF14	Q92956	TNFRSF14	0.0481896	0.385504	0.640585	cd14_cd16_mono_percent_of_live_CD45	Non-significant
IL17RA	Q96F46	IL-17RA	0.0538933	0.388769	0.640585	cd14_cd16_mono_percent_of_live_CD45	Non-significant
TNFRSF1A	P19438	TNF-R1	0.0500046	0.380505	0.640585	cd14_cd16_mono_percent_of_live_CD45	Non-significant
HCLS1	P14317	HCLS1	0.0670482	0.38233	0.640585	cd14_cd16_mono_percent_of_live_CD45	Non-significant
NFATC3	Q12968	NFATC3	0.00842485	0.387307	0.640585	cd14_cd16_mono_percent_of_live_CD45	Non-significant
DAPP1	Q9UN19	DAPP1	0.0317437	0.375517	0.640585	cd14_cd16_mono_percent_of_live_CD45	Non-significant
IL15RA	Q13261	IL-15RA	-0.0139066	0.38285	0.640585	cd14_cd16_mono_percent_of_live_CD45	Non-significant
CCL5	P13501	CCL5	0.0825796	0.391074	0.640857	cd14_cd16_mono_percent_of_live_CD45	Non-significant
CCL14	Q16627	CCL14	0.0773395	0.399246	0.640857	cd14_cd16_mono_percent_of_live_CD45	Non-significant
ADM	P35318	ADM	0.0240888	0.393937	0.640857	cd14_cd16_mono_percent_of_live_CD45	Non-significant
CCL7	P80098	MCP-3	0.0635601	0.393708	0.640857	cd14_cd16_mono_percent_of_live_CD45	Non-significant
PLAU	P00749	uPA	-0.0640388	0.397153	0.640857	cd14_cd16_mono_percent_of_live_CD45	Non-significant
CCL25	O15444	CCL25	-0.0229309	0.397929	0.640857	cd14_cd16_mono_percent_of_live_CD45	Non-significant
TNFRSF9	Q07011	TNFRSF9	0.032717	0.396179	0.640857	cd14_cd16_mono_percent_of_live_CD45	Non-significant
TNFSF11	O14788	TRANCE	0.0918853	0.030958	0.641273	t.cell_percent_of_live_CD45	Non-significant
GAS6	Q14393	GAS6	0.0923731	0.401191	0.64161	cd14_cd16_mono_percent_of_live_CD45	Non-significant
FABP2	P12104	FABP2	0.0202866	0.403985	0.643712	cd14_cd16_mono_percent_of_live_CD45	Non-significant
TNFRSF1B	P20333	TNF-R2	0.0518291	0.40746	0.644527	cd14_cd16_mono_percent_of_live_CD45	Non-significant
MMP2	P08253	MMP-2	0.0788681	0.406531	0.644527	cd14_cd16_mono_percent_of_live_CD45	Non-significant
FXYD5	Q96DB9	FXYD5	0.015838	0.409194	0.644925	cd14_cd16_mono_percent_of_live_CD45	Non-significant
CA5A	P35218	CA5A	0.0588199	0.019303	0.646053	lymphocytes_percent_of_live_CD45	Non-significant
MGMT	P16455	MGMT	0.23225	0.0201954	0.646053	lymphocytes_percent_of_live_CD45	Non-significant
CD8A	P01732	CD8A	0.16457	0.0207925	0.646053	lymphocytes_percent_of_live_CD45	Non-significant
FCRL6	Q6DN72	FCRL6	0.0116563	0.411981	0.646425	cd14_cd16_mono_percent_of_live_CD45	Non-significant
IL22RA1	Q8N6P7	IL-22 RA1	0.0276032	0.413117	0.646425	cd14_cd16_mono_percent_of_live_CD45	Non-significant
LCN2	P80188	LCN2	0.0328954	0.0547463	0.647356	mac_percent_of_live_CD45	Non-significant
CXCL1	P09341	CXCL1	-0.129142	0.053035	0.647356	mac_percent_of_live_CD45	Non-significant
PIGR	P01833	PIgR	0.0716869	0.0427468	0.647356	mac_percent_of_live_CD45	Non-significant
DKK1	O94907	Dkk-1	-0.0689366	0.0388459	0.647356	mac_percent_of_live_CD45	Non-significant
HBEGF	Q99075	HB-EGF	0.0730818	0.0465735	0.647356	mac_percent_of_live_CD45	Non-significant
IGFBP7	Q16270	IGFBP-7	-0.164348	0.043742	0.647356	mac_percent_of_live_CD45	Non-significant
TRIM21	P19474	TRIM21	-0.0563238	0.0528863	0.647356	mac_percent_of_live_CD45	Non-significant
LILRB4	Q8NHJ6	LILRB4	-0.0346779	0.0330394	0.647356	mac_percent_of_live_CD45	Non-significant
NTF4	P34130	NTF4	-0.0438061	0.0321552	0.647356	mac_percent_of_live_CD45	Non-significant
EIF4G1	Q04637	EIF4G1	-0.0998983	0.0562787	0.647356	mac_percent_of_live_CD45	Non-significant
KLRD1	Q13241	KLRD1	-0.0327067	0.0331751	0.647356	mac_percent_of_live_CD45	Non-significant
TANK	Q92844	TANK	-0.0661498	0.0504662	0.647356	mac_percent_of_live_CD45	Non-significant
LAG3	P18627	LAG3	-0.0203124	0.047492	0.647356	mac_percent_of_live_CD45	Non-significant
CD244	Q9BZW8	CD244	-0.034656	0.0471226	0.647356	mac_percent_of_live_CD45	Non-significant
TGFA	P01135	TGF-alpha	-0.10145	0.0352849	0.647356	mac_percent_of_live_CD45	Non-significant
TNFSF14	O43557	TNFSF14	-0.0545104	0.0565506	0.647356	mac_percent_of_live_CD45	Non-significant
IL4	P05112	IL4	-0.063411	0.0443126	0.647356	mac_percent_of_live_CD45	Non-significant
CX3CL1	P78423	CX3CL1	-0.0602173	0.0363289	0.647356	mac_percent_of_live_CD45	Non-significant
ADA	P00813	ADA	-0.144366	0.0561671	0.647356	mac_percent_of_live_CD45	Non-significant
EBI3	Q8NEV9,Q14213	IL-27	0.0593208	0.00911475	0.660819	neutrophil_percent_of_live_CD45	Non-significant
SPON2	Q9BUD6	SPON2	0.128782	0.0081116	0.660819	neutrophil_percent_of_live_CD45	Non-significant
SELPLG	Q14242	PSGL-1	0.0237316	0.424921	0.662511	cd14_cd16_mono_percent_of_live_CD45	Non-significant
CHI3L1	P36222	CHI3L1	0.0461816	0.428205	0.664538	cd14_cd16_mono_percent_of_live_CD45	Non-significant
AREG	P15514	AREG	0.0830683	0.429276	0.664538	cd14_cd16_mono_percent_of_live_CD45	Non-significant
ARNT	P27540	ARNT	-0.023503	0.430945	0.664756	cd14_cd16_mono_percent_of_live_CD45	Non-significant
CD28	P10747	CD28	0.0165796	0.43391	0.666963	cd14_cd16_mono_percent_of_live_CD45	Non-significant
PIGR	P01833	PIgR	-0.0746609	0.0339146	0.667507	t.cell_percent_of_live_CD45	Non-significant
HBEGF	Q99075	HB-EGF	-0.0746323	0.0416766	0.667507	t.cell_percent_of_live_CD45	Non-significant
NTF4	P34130	NTF4	0.0419128	0.0418126	0.667507	t.cell_percent_of_live_CD45	Non-significant
STC1	P52823	STC1	0.123505	0.0418756	0.667507	t.cell_percent_of_live_CD45	Non-significant
LAG3	P18627	LAG3	0.0206169	0.0439892	0.667507	t.cell_percent_of_live_CD45	Non-significant
CD244	Q9BZW8	CD244	0.035511	0.0414054	0.667507	t.cell_percent_of_live_CD45	Non-significant
TGFA	P01135	TGF-alpha	0.0989863	0.0408223	0.667507	t.cell_percent_of_live_CD45	Non-significant
TNFSF14	O43557	TNFSF14	0.0571405	0.0445004	0.667507	t.cell_percent_of_live_CD45	Non-significant
THPO	P40225	THPO	0.015815	0.441354	0.67129	cd14_cd16_mono_percent_of_live_CD45	Non-significant
NPPB	P16860	BNP	0.0167824	0.441048	0.67129	cd14_cd16_mono_percent_of_live_CD45	Non-significant
TSLP	Q969D9	TSLP	-0.0256914	0.440656	0.67129	cd14_cd16_mono_percent_of_live_CD45	Non-significant
SOD1	P00441	SOD1	-0.0698826	0.0278795	0.671441	lymphocytes_percent_of_live_CD45	Non-significant
LCN2	P80188	LCN2	-0.0357964	0.0346898	0.671441	lymphocytes_percent_of_live_CD45	Non-significant
PIGR	P01833	PIgR	-0.0746508	0.0340088	0.671441	lymphocytes_percent_of_live_CD45	Non-significant
HBEGF	Q99075	HB-EGF	-0.0757512	0.0383756	0.671441	lymphocytes_percent_of_live_CD45	Non-significant
PARP1	P09874	PARP-1	0.118986	0.0319621	0.671441	lymphocytes_percent_of_live_CD45	Non-significant
NTF4	P34130	NTF4	0.0419007	0.041955	0.671441	lymphocytes_percent_of_live_CD45	Non-significant
EGLN1	Q9GZT9	EGLN1	0.081897	0.0277595	0.671441	lymphocytes_percent_of_live_CD45	Non-significant
KLRD1	Q13241	KLRD1	0.0334315	0.0290885	0.671441	lymphocytes_percent_of_live_CD45	Non-significant
STC1	P52823	STC1	0.126331	0.0368717	0.671441	lymphocytes_percent_of_live_CD45	Non-significant
LAG3	P18627	LAG3	0.0204282	0.0463063	0.671441	lymphocytes_percent_of_live_CD45	Non-significant
CD244	Q9BZW8	CD244	0.0353258	0.0427014	0.671441	lymphocytes_percent_of_live_CD45	Non-significant
TGFA	P01135	TGF-alpha	0.0982062	0.0427379	0.671441	lymphocytes_percent_of_live_CD45	Non-significant
TNFSF14	O43557	TNFSF14	0.0568644	0.045758	0.671441	lymphocytes_percent_of_live_CD45	Non-significant
TNFSF11	O14788	TRANCE	0.0941797	0.0264562	0.671441	lymphocytes_percent_of_live_CD45	Non-significant
IL4	P05112	IL4	0.0671918	0.0318261	0.671441	lymphocytes_percent_of_live_CD45	Non-significant
CX3CL1	P78423	CX3CL1	0.0582711	0.0439912	0.671441	lymphocytes_percent_of_live_CD45	Non-significant
ITGAM	P11215	ITGAM	0.0704504	0.443736	0.672562	cd14_cd16_mono_percent_of_live_CD45	Non-significant
MFAP5	Q13361	MFAP5	0.0523159	0.445891	0.673481	cd14_cd16_mono_percent_of_live_CD45	Non-significant
ENG	P17813	ENG	0.0634693	0.456504	0.687125	cd14_cd16_mono_percent_of_live_CD45	Non-significant
NRP1	O14786	NRP1	0.0642318	0.4591	0.687489	cd14_cd16_mono_percent_of_live_CD45	Non-significant
PTH1R	Q03431	PTH1R	0.0201966	0.459906	0.687489	cd14_cd16_mono_percent_of_live_CD45	Non-significant
ICAM2	P13598	ICAM-2	0.0647288	0.463892	0.690394	cd14_cd16_mono_percent_of_live_CD45	Non-significant
NCR1	O76036	NCR1	-0.00802937	0.465024	0.690394	cd14_cd16_mono_percent_of_live_CD45	Non-significant
CXCL16	Q9H2A7	CXCL16	0.0408415	0.470385	0.693618	cd14_cd16_mono_percent_of_live_CD45	Non-significant
PON3	Q15166	PON3	0.032592	0.468902	0.693618	cd14_cd16_mono_percent_of_live_CD45	Non-significant
PGF	P49763	PGF	-0.106736	0.0626395	0.698671	mac_percent_of_live_CD45	Non-significant
PLXNB2	O15031	PLXNB2	0.0572595	0.481568	0.700609	cd14_cd16_mono_percent_of_live_CD45	Non-significant
FCGR2A	P12318	FCGR2A	0.0417961	0.480132	0.700609	cd14_cd16_mono_percent_of_live_CD45	Non-significant
PIGR	P01833	PIgR	-0.026182	0.478485	0.700609	cd14_cd16_mono_percent_of_live_CD45	Non-significant
LTA	P01374	TNFB	0.0172458	0.477563	0.700609	cd14_cd16_mono_percent_of_live_CD45	Non-significant
SCGB3A2	Q96PL1	SCGB3A2	0.0887691	0.489489	0.709499	cd14_cd16_mono_percent_of_live_CD45	Non-significant
RARRES2	Q99969	RARRES2	0.0754481	0.490941	0.709499	cd14_cd16_mono_percent_of_live_CD45	Non-significant
CSTB	P04080	CSTB	-0.0271924	0.0667989	0.710956	mac_percent_of_live_CD45	Non-significant
TPSAB1	Q15661	TPSAB1	-0.0997112	0.0670096	0.710956	mac_percent_of_live_CD45	Non-significant
MET	P08581	MET	0.0676548	0.497391	0.716441	cd14_cd16_mono_percent_of_live_CD45	Non-significant
ITGB2	P05107	ITGB2	0.0478711	0.501853	0.720482	cd14_cd16_mono_percent_of_live_CD45	Non-significant
LILRB4	Q8NHJ6	LILRB4	0.0320632	0.0514543	0.72202	lymphocytes_percent_of_live_CD45	Non-significant
CXCL12	P48061	CXCL12	-0.0309482	0.0699582	0.724568	mac_percent_of_live_CD45	Non-significant
ADA	P00813	ADA	0.14773	0.0501754	0.727543	t.cell_percent_of_live_CD45	Non-significant
IL20	Q9NYY1	IL-20	-0.0131037	0.508553	0.7277	cd14_cd16_mono_percent_of_live_CD45	Non-significant
CCL18	P55774	CCL18	0.0530649	0.513953	0.732312	cd14_cd16_mono_percent_of_live_CD45	Non-significant
DGKZ	Q13574	DGKZ	0.0110059	0.515143	0.732312	cd14_cd16_mono_percent_of_live_CD45	Non-significant
IL1RL2	Q9HB29	IL1RL2	0.0748958	0.0160699	0.733496	neutrophil_percent_of_live_CD45	Non-significant
MARCO	Q9UEW3	MARCO	0.102113	0.0219206	0.733496	neutrophil_percent_of_live_CD45	Non-significant
PDCD1LG2	Q9BQ51	PD-L2	0.0530578	0.0189369	0.733496	neutrophil_percent_of_live_CD45	Non-significant
ITM2A	O43736	ITM2A	0.0371046	0.0165946	0.733496	neutrophil_percent_of_live_CD45	Non-significant
AREG	P15514	AREG	0.243058	0.011926	0.733496	neutrophil_percent_of_live_CD45	Non-significant
ITGB6	P18564	ITGB6	0.109258	0.0209741	0.733496	neutrophil_percent_of_live_CD45	Non-significant
CCL13	Q99616	MCP-4	0.229522	0.0183528	0.733496	neutrophil_percent_of_live_CD45	Non-significant
NID1	P14543	NID1	0.0499923	0.519767	0.736478	cd14_cd16_mono_percent_of_live_CD45	Non-significant
FGF5	P12034	FGF-5	-0.0104488	0.523273	0.739039	cd14_cd16_mono_percent_of_live_CD45	Non-significant
CX3CL1	P78423	CX3CL1	0.0561739	0.0532029	0.746557	t.cell_percent_of_live_CD45	Non-significant
SORT1	Q99523	SORT1	0.0472518	0.531584	0.747932	cd14_cd16_mono_percent_of_live_CD45	Non-significant
CDSN	Q15517	CDSN	0.0391791	0.533009	0.747932	cd14_cd16_mono_percent_of_live_CD45	Non-significant
FGF19	O95750	FGF-19	0.0155732	0.53715	0.751319	cd14_cd16_mono_percent_of_live_CD45	Non-significant
TGFBR3	Q03167	TGFBR3	0.0593414	0.542343	0.753967	cd14_cd16_mono_percent_of_live_CD45	Non-significant
ITGA6	P23229	ITGA6	0.00714017	0.54251	0.753967	cd14_cd16_mono_percent_of_live_CD45	Non-significant
FGF21	Q9NSA1	FGF-21	-0.0165545	0.545863	0.756211	cd14_cd16_mono_percent_of_live_CD45	Non-significant
OSCAR	Q8IYS5	hOSCAR	0.0483816	0.550452	0.760148	cd14_cd16_mono_percent_of_live_CD45	Non-significant
NRTN	Q99748	NRTN	-0.0138002	0.55432	0.763068	cd14_cd16_mono_percent_of_live_CD45	Non-significant
CLEC6A	Q6EIG7	CLEC6A	0.028322	0.556341	0.763433	cd14_cd16_mono_percent_of_live_CD45	Non-significant
IL17A	Q16552	IL-17A	-0.0121938	0.561837	0.768551	cd14_cd16_mono_percent_of_live_CD45	Non-significant
REG1A	P05451	REG1A	0.0525063	0.569807	0.777009	cd14_cd16_mono_percent_of_live_CD45	Non-significant
CCL17	Q92583	CCL17	0.173087	0.0251672	0.781982	neutrophil_percent_of_live_CD45	Non-significant
SLAMF1	Q13291	SLAMF1	-0.0116216	0.577425	0.784937	cd14_cd16_mono_percent_of_live_CD45	Non-significant
CA1	P00915	CA1	0.0806768	0.580535	0.786707	cd14_cd16_mono_percent_of_live_CD45	Non-significant
TGFBI	Q15582	TGFBI	0.0479867	0.584753	0.787516	cd14_cd16_mono_percent_of_live_CD45	Non-significant
LILRB1	Q8NHL6	LILRB1	0.0363173	0.58334	0.787516	cd14_cd16_mono_percent_of_live_CD45	Non-significant
DKK1	O94907	Dkk-1	0.0631095	0.0617472	0.791592	lymphocytes_percent_of_live_CD45	Non-significant
TANK	Q92844	TANK	0.0635205	0.0618715	0.791592	lymphocytes_percent_of_live_CD45	Non-significant
ADA	P00813	ADA	0.142925	0.0592279	0.791592	lymphocytes_percent_of_live_CD45	Non-significant
PDGFB	P01127	PDGF subunit B	0.0178088	0.591133	0.79365	cd14_cd16_mono_percent_of_live_CD45	Non-significant
IL10RA	Q13651	IL-10RA	0.00884119	0.598364	0.800888	cd14_cd16_mono_percent_of_live_CD45	Non-significant
PAPPA	Q13219	PAPPA	-0.045356	0.0955359	0.801827	mac_percent_of_live_CD45	Non-significant
TNFRSF13B	O14836	TNFRSF13B	-0.0763614	0.0989643	0.801827	mac_percent_of_live_CD45	Non-significant
PI3	P19957	PI3	-0.14392	0.0981869	0.801827	mac_percent_of_live_CD45	Non-significant
CCL15	Q16663	CCL15	-0.127283	0.095205	0.801827	mac_percent_of_live_CD45	Non-significant
TRIM5	Q9C035	TRIM5	-0.0300867	0.0867446	0.801827	mac_percent_of_live_CD45	Non-significant
TRAF2	Q12933	TRAF2	-0.0909319	0.0907106	0.801827	mac_percent_of_live_CD45	Non-significant
NF2	P35240	NF2	-0.0354394	0.0906698	0.801827	mac_percent_of_live_CD45	Non-significant
HEXIM1	O94992	HEXIM1	-0.172707	0.0995371	0.801827	mac_percent_of_live_CD45	Non-significant
LAMP3	Q9UQV4	LAMP3	0.122212	0.0930416	0.801827	mac_percent_of_live_CD45	Non-significant
IL7	P13232	IL7	-0.0239263	0.0903378	0.801827	mac_percent_of_live_CD45	Non-significant
TNFSF10	P50591	TRAIL	-0.11036	0.0806714	0.801827	mac_percent_of_live_CD45	Non-significant
IL18	Q14116	IL18	-0.0612679	0.0891244	0.801827	mac_percent_of_live_CD45	Non-significant
EBI3	Q8NEV9,Q14213	IL-27	0.0130768	0.601388	0.802466	cd14_cd16_mono_percent_of_live_CD45	Non-significant
SIRPA	P78324	SHPS-1	0.0411806	0.608813	0.809888	cd14_cd16_mono_percent_of_live_CD45	Non-significant
MEGF9	Q9H1U4	MEGF9	0.0272834	0.613416	0.810603	cd14_cd16_mono_percent_of_live_CD45	Non-significant
PPP1R9B	Q96SB3	PPP1R9B	0.010053	0.611728	0.810603	cd14_cd16_mono_percent_of_live_CD45	Non-significant
IL2	P60568	IL2	-0.0132465	0.61494	0.810603	cd14_cd16_mono_percent_of_live_CD45	Non-significant
TRIM21	P19474	TRIM21	0.053947	0.0653368	0.812043	lymphocytes_percent_of_live_CD45	Non-significant
SERPINA5	P05154	SERPINA5	0.0413048	0.629317	0.817598	cd14_cd16_mono_percent_of_live_CD45	Non-significant
REN	P00797	REN	0.00880104	0.630629	0.817598	cd14_cd16_mono_percent_of_live_CD45	Non-significant
DCN	P07585	DCN	0.013015	0.622948	0.817598	cd14_cd16_mono_percent_of_live_CD45	Non-significant
CD4	P01730	CD4	0.0196527	0.626732	0.817598	cd14_cd16_mono_percent_of_live_CD45	Non-significant
CNTN1	Q12860	CNTN1	0.0511109	0.628496	0.817598	cd14_cd16_mono_percent_of_live_CD45	Non-significant
CD6	P30203	CD6	0.0161526	0.631524	0.817598	cd14_cd16_mono_percent_of_live_CD45	Non-significant
SIRT2	Q8IXJ6	SIRT2	-0.0131871	0.634179	0.818599	cd14_cd16_mono_percent_of_live_CD45	Non-significant
IRF9	Q00978	IRF9	-0.104566	0.107451	0.8206	mac_percent_of_live_CD45	Non-significant
SH2B3	Q9UQQ2	SH2B3	0.0548457	0.104788	0.8206	mac_percent_of_live_CD45	Non-significant
CCL20	P78556	CCL20	-0.195755	0.107527	0.8206	mac_percent_of_live_CD45	Non-significant
TIMD4	Q96H15	TIMD4	0.0561462	0.642252	0.824128	cd14_cd16_mono_percent_of_live_CD45	Non-significant
HBEGF	Q99075	HB-EGF	-0.0178961	0.641419	0.824128	cd14_cd16_mono_percent_of_live_CD45	Non-significant
DKK1	O94907	Dkk-1	0.0605494	0.0742748	0.82845	t.cell_percent_of_live_CD45	Non-significant
TRIM5	Q9C035	TRIM5	0.0317151	0.0696835	0.82845	t.cell_percent_of_live_CD45	Non-significant
TRIM21	P19474	TRIM21	0.0544919	0.062275	0.82845	t.cell_percent_of_live_CD45	Non-significant
LILRB4	Q8NHJ6	LILRB4	0.0298096	0.0724356	0.82845	t.cell_percent_of_live_CD45	Non-significant
EIF4G1	Q04637	EIF4G1	0.0949445	0.0714396	0.82845	t.cell_percent_of_live_CD45	Non-significant
LAMP3	Q9UQV4	LAMP3	-0.129411	0.073896	0.82845	t.cell_percent_of_live_CD45	Non-significant
TANK	Q92844	TANK	0.0625422	0.0663684	0.82845	t.cell_percent_of_live_CD45	Non-significant
IL7	P13232	IL7	0.0252705	0.0722932	0.82845	t.cell_percent_of_live_CD45	Non-significant
CHL1	O00533	CHL1	0.130945	0.107205	0.832699	neutrophil_percent_of_live_CD45	Non-significant
PLTP	P55058	PLTP	0.138322	0.0415244	0.832699	neutrophil_percent_of_live_CD45	Non-significant
IGFBP6	P24592	IGFBP6	0.13895	0.137419	0.832699	neutrophil_percent_of_live_CD45	Non-significant
CDH1	P12830	CDH1	0.154847	0.0823669	0.832699	neutrophil_percent_of_live_CD45	Non-significant
NOTCH1	P46531	NOTCH1	0.127725	0.128208	0.832699	neutrophil_percent_of_live_CD45	Non-significant
PAM	P19021	PAM	0.132491	0.163714	0.832699	neutrophil_percent_of_live_CD45	Non-significant
PCOLCE	Q15113	PCOLCE	0.184023	0.131711	0.832699	neutrophil_percent_of_live_CD45	Non-significant
LILRB1	Q8NHL6	LILRB1	0.102199	0.110409	0.832699	neutrophil_percent_of_live_CD45	Non-significant
MET	P08581	MET	0.145656	0.133433	0.832699	neutrophil_percent_of_live_CD45	Non-significant
IL7R	P16871	IL7R	0.194574	0.0864252	0.832699	neutrophil_percent_of_live_CD45	Non-significant
PTPRS	Q13332	PTPRS	0.107521	0.210834	0.832699	neutrophil_percent_of_live_CD45	Non-significant
CD46	P15529	CD46	0.0709189	0.20645	0.832699	neutrophil_percent_of_live_CD45	Non-significant
ITGAM	P11215	ITGAM	0.13306	0.138392	0.832699	neutrophil_percent_of_live_CD45	Non-significant
TNC	P24821	TNC	0.153691	0.172573	0.832699	neutrophil_percent_of_live_CD45	Non-significant
SPARCL1	Q14515	SPARCL1	0.145304	0.109824	0.832699	neutrophil_percent_of_live_CD45	Non-significant
PLXNB2	O15031	PLXNB2	0.132199	0.0924628	0.832699	neutrophil_percent_of_live_CD45	Non-significant
MEGF9	Q9H1U4	MEGF9	0.0891301	0.0857407	0.832699	neutrophil_percent_of_live_CD45	Non-significant
QPCT	Q16769	QPCT	0.0949186	0.237367	0.832699	neutrophil_percent_of_live_CD45	Non-significant
FETUB	Q9UGM5	FETUB	0.164897	0.228759	0.832699	neutrophil_percent_of_live_CD45	Non-significant
TCN2	P20062	TCN2	0.118164	0.203094	0.832699	neutrophil_percent_of_live_CD45	Non-significant
FCGR2A	P12318	FCGR2A	0.0798012	0.168619	0.832699	neutrophil_percent_of_live_CD45	Non-significant
NRP1	O14786	NRP1	0.109645	0.198855	0.832699	neutrophil_percent_of_live_CD45	Non-significant
EFEMP1	Q12805	EFEMP1	0.15848	0.204854	0.832699	neutrophil_percent_of_live_CD45	Non-significant
TIE1	P35590	TIE1	0.144334	0.107065	0.832699	neutrophil_percent_of_live_CD45	Non-significant
F7	P08709	F7	0.0910385	0.226343	0.832699	neutrophil_percent_of_live_CD45	Non-significant
TGFBR3	Q03167	TGFBR3	0.166091	0.0754416	0.832699	neutrophil_percent_of_live_CD45	Non-significant
DEFA1	P59665	DEFA1	0.152936	0.224113	0.832699	neutrophil_percent_of_live_CD45	Non-significant
OSMR	Q99650	OSMR	0.108601	0.123073	0.832699	neutrophil_percent_of_live_CD45	Non-significant
LILRB2	Q8N423	LILRB2	0.109768	0.0891836	0.832699	neutrophil_percent_of_live_CD45	Non-significant
KIT	P10721	KIT	0.126976	0.0900133	0.832699	neutrophil_percent_of_live_CD45	Non-significant
GAS6	Q14393	GAS6	0.154412	0.152191	0.832699	neutrophil_percent_of_live_CD45	Non-significant
TNXB	P22105	TNXB	0.084079	0.218908	0.832699	neutrophil_percent_of_live_CD45	Non-significant
SRC	P12931	SRC	0.0725601	0.13998	0.832699	neutrophil_percent_of_live_CD45	Non-significant
TNFRSF10A	O00220	TNFRSF10A	0.0349508	0.156615	0.832699	neutrophil_percent_of_live_CD45	Non-significant
TNFRSF11A	Q9Y6Q6	TNFRSF11A	0.0507936	0.16008	0.832699	neutrophil_percent_of_live_CD45	Non-significant
F2R	P25116	PAR-1	0.0749371	0.121713	0.832699	neutrophil_percent_of_live_CD45	Non-significant
TNFRSF10B	O14763	TRAIL-R2	0.0901072	0.125564	0.832699	neutrophil_percent_of_live_CD45	Non-significant
PDGFB	P01127	PDGF subunit B	0.0508063	0.113106	0.832699	neutrophil_percent_of_live_CD45	Non-significant
KITLG	P21583	SCF	0.093984	0.0825394	0.832699	neutrophil_percent_of_live_CD45	Non-significant
PIGR	P01833	PIgR	0.0452629	0.213261	0.832699	neutrophil_percent_of_live_CD45	Non-significant
HAVCR1	Q96D42	KIM1	0.0544993	0.222259	0.832699	neutrophil_percent_of_live_CD45	Non-significant
THBS2	P35442	THBS2	0.0532534	0.167572	0.832699	neutrophil_percent_of_live_CD45	Non-significant
THBD	P07204	TM	0.134126	0.0685538	0.832699	neutrophil_percent_of_live_CD45	Non-significant
VSIG2	Q96IQ7	VSIG2	0.0890553	0.0490337	0.832699	neutrophil_percent_of_live_CD45	Non-significant
AMBP	P02760	AMBP	0.0922343	0.0540804	0.832699	neutrophil_percent_of_live_CD45	Non-significant
SORT1	Q99523	SORT1	0.133682	0.0640507	0.832699	neutrophil_percent_of_live_CD45	Non-significant
PTX3	P26022	PTX3	0.0375382	0.16394	0.832699	neutrophil_percent_of_live_CD45	Non-significant
FCGR2B	P31994	IgG Fc receptor II-b	0.0646196	0.0529791	0.832699	neutrophil_percent_of_live_CD45	Non-significant
PRSS8	Q16651	PRSS8	0.067313	0.140886	0.832699	neutrophil_percent_of_live_CD45	Non-significant
HBEGF	Q99075	HB-EGF	0.0707418	0.052274	0.832699	neutrophil_percent_of_live_CD45	Non-significant
FABP6	P51161	GT	0.0430662	0.0888577	0.832699	neutrophil_percent_of_live_CD45	Non-significant
OSCAR	Q8IYS5	hOSCAR	0.123319	0.11624	0.832699	neutrophil_percent_of_live_CD45	Non-significant
LEP	P41159	LEP	0.0833725	0.0330956	0.832699	neutrophil_percent_of_live_CD45	Non-significant
CD4	P01730	CD4	0.0796431	0.036053	0.832699	neutrophil_percent_of_live_CD45	Non-significant
VEGFD	O43915	VEGFD	0.0797947	0.220744	0.832699	neutrophil_percent_of_live_CD45	Non-significant
HAO1	Q9UJM8	HAOX1	0.0649877	0.0307676	0.832699	neutrophil_percent_of_live_CD45	Non-significant
LDLR	P01130	LDL receptor	0.147508	0.0675524	0.832699	neutrophil_percent_of_live_CD45	Non-significant
IL17RA	Q96F46	IL-17RA	0.080621	0.190842	0.832699	neutrophil_percent_of_live_CD45	Non-significant
ALCAM	Q13740	ALCAM	0.0790926	0.211906	0.832699	neutrophil_percent_of_live_CD45	Non-significant
CSTB	P04080	CSTB	-0.0220094	0.140795	0.832699	neutrophil_percent_of_live_CD45	Non-significant
CD163	Q86VB7	CD163	0.075699	0.221989	0.832699	neutrophil_percent_of_live_CD45	Non-significant
GRN	P28799	GRN	0.0928639	0.161771	0.832699	neutrophil_percent_of_live_CD45	Non-significant
HSPG2	P98160	PLC	0.0890011	0.216407	0.832699	neutrophil_percent_of_live_CD45	Non-significant
LTBR	P36941	LTBR	0.0723296	0.219266	0.832699	neutrophil_percent_of_live_CD45	Non-significant
NOTCH3	Q9UM47	Notch 3	0.138902	0.0583002	0.832699	neutrophil_percent_of_live_CD45	Non-significant
CNTN1	Q12860	CNTN1	0.12378	0.232902	0.832699	neutrophil_percent_of_live_CD45	Non-significant
CDH5	P33151	CDH5	0.0699009	0.127487	0.832699	neutrophil_percent_of_live_CD45	Non-significant
TFPI	P10646	TFPI	0.08251	0.193754	0.832699	neutrophil_percent_of_live_CD45	Non-significant
TFRC	P02786	TR	0.158071	0.0477554	0.832699	neutrophil_percent_of_live_CD45	Non-significant
TNFRSF10C	O14798	TNFRSF10C	0.133394	0.10067	0.832699	neutrophil_percent_of_live_CD45	Non-significant
GDF15	Q99988	GDF-15	0.152305	0.0901604	0.832699	neutrophil_percent_of_live_CD45	Non-significant
IL6R	P08887	IL-6RA	0.101578	0.150859	0.832699	neutrophil_percent_of_live_CD45	Non-significant
RETN	Q9HD89	RETN	0.15318	0.152911	0.832699	neutrophil_percent_of_live_CD45	Non-significant
CHIT1	Q13231	CHIT1	0.418636	0.0609767	0.832699	neutrophil_percent_of_live_CD45	Non-significant
AXL	P30530	AXL	0.0856003	0.236378	0.832699	neutrophil_percent_of_live_CD45	Non-significant
IL1R1	P14778	IL-1RT1	0.132811	0.0580001	0.832699	neutrophil_percent_of_live_CD45	Non-significant
PCSK9	Q8NBP7	PCSK9	0.0721961	0.145053	0.832699	neutrophil_percent_of_live_CD45	Non-significant
CPA1	P15085	CPA1	0.106527	0.21623	0.832699	neutrophil_percent_of_live_CD45	Non-significant
IL1R2	P27930	IL-1RT2	0.100634	0.188076	0.832699	neutrophil_percent_of_live_CD45	Non-significant
IL1RL1	Q01638	ST2	0.136073	0.108948	0.832699	neutrophil_percent_of_live_CD45	Non-significant
SCGB3A2	Q96PL1	SCGB3A2	0.189282	0.129956	0.832699	neutrophil_percent_of_live_CD45	Non-significant
EGFR	P00533	EGFR	0.0561536	0.235231	0.832699	neutrophil_percent_of_live_CD45	Non-significant
CD93	Q9NPY3	CD93	0.118829	0.221138	0.832699	neutrophil_percent_of_live_CD45	Non-significant
DPP10	Q8N608	DPP10	0.0398733	0.137219	0.832699	neutrophil_percent_of_live_CD45	Non-significant
GALNT3	Q14435	GALNT3	0.0220697	0.222857	0.832699	neutrophil_percent_of_live_CD45	Non-significant
JUN	P05412	JUN	-0.0478656	0.139772	0.832699	neutrophil_percent_of_live_CD45	Non-significant
IL10	P22301	IL10	-0.0231015	0.0650696	0.832699	neutrophil_percent_of_live_CD45	Non-significant
SPRY2	O43597	SPRY2	0.0502678	0.219842	0.832699	neutrophil_percent_of_live_CD45	Non-significant
SH2D1A	O60880	SH2D1A	-0.0424871	0.187474	0.832699	neutrophil_percent_of_live_CD45	Non-significant
DCBLD2	Q96PD2	DCBLD2	0.146796	0.11878	0.832699	neutrophil_percent_of_live_CD45	Non-significant
CXCL12	P48061	CXCL12	-0.028334	0.0962011	0.832699	neutrophil_percent_of_live_CD45	Non-significant
IFNLR1	Q8IU57	IFNLR1	0.0317692	0.102615	0.832699	neutrophil_percent_of_live_CD45	Non-significant
LAMP3	Q9UQV4	LAMP3	0.0964167	0.187722	0.832699	neutrophil_percent_of_live_CD45	Non-significant
TANK	Q92844	TANK	-0.0563811	0.097333	0.832699	neutrophil_percent_of_live_CD45	Non-significant
CCL7	P80098	MCP-3	0.144959	0.0405899	0.832699	neutrophil_percent_of_live_CD45	Non-significant
CDCP1	Q9H5V8	CDCP1	0.0675032	0.179907	0.832699	neutrophil_percent_of_live_CD45	Non-significant
CCL2	P13500	MCP-1	0.123989	0.189813	0.832699	neutrophil_percent_of_live_CD45	Non-significant
IL2	P60568	IL2	0.0481472	0.0542518	0.832699	neutrophil_percent_of_live_CD45	Non-significant
CCL4	P13236	CCL4	0.0580881	0.232032	0.832699	neutrophil_percent_of_live_CD45	Non-significant
FGF5	P12034	FGF-5	0.0271053	0.085408	0.832699	neutrophil_percent_of_live_CD45	Non-significant
LIFR	P42702	LIF-R	0.0556877	0.174614	0.832699	neutrophil_percent_of_live_CD45	Non-significant
CXCL5	P42830	CXCL5	0.120932	0.161839	0.832699	neutrophil_percent_of_live_CD45	Non-significant
TNFSF11	O14788	TRANCE	0.0765009	0.0756156	0.832699	neutrophil_percent_of_live_CD45	Non-significant
ARTN	Q5T4W7	ARTN	0.0383886	0.0563595	0.832699	neutrophil_percent_of_live_CD45	Non-significant
CCL23	P55773	CCL23	0.122602	0.20898	0.832699	neutrophil_percent_of_live_CD45	Non-significant
FGF19	O95750	FGF-19	0.0297041	0.231776	0.832699	neutrophil_percent_of_live_CD45	Non-significant
NRTN	Q99748	NRTN	0.0322693	0.156337	0.832699	neutrophil_percent_of_live_CD45	Non-significant
CCL8	P80075	MCP-2	0.107243	0.146582	0.832699	neutrophil_percent_of_live_CD45	Non-significant
CX3CL1	P78423	CX3CL1	0.0360218	0.225559	0.832699	neutrophil_percent_of_live_CD45	Non-significant
TNFRSF9	Q07011	TNFRSF9	0.0521472	0.168719	0.832699	neutrophil_percent_of_live_CD45	Non-significant
AGRP	O00253	AGRP	0.0685013	0.240731	0.837745	neutrophil_percent_of_live_CD45	Non-significant
DPP4	P27487	DPP4	0.0310107	0.669323	0.843345	cd14_cd16_mono_percent_of_live_CD45	Non-significant
FETUB	Q9UGM5	FETUB	0.0607375	0.663566	0.843345	cd14_cd16_mono_percent_of_live_CD45	Non-significant
TNFRSF10B	O14763	TRAIL-R2	0.0256895	0.672472	0.843345	cd14_cd16_mono_percent_of_live_CD45	Non-significant
CTRC	Q99895	CTRC	0.0143486	0.66175	0.843345	cd14_cd16_mono_percent_of_live_CD45	Non-significant
AMBP	P02760	AMBP	-0.0220513	0.662117	0.843345	cd14_cd16_mono_percent_of_live_CD45	Non-significant
LDLR	P01130	LDL receptor	0.0352861	0.676614	0.843345	cd14_cd16_mono_percent_of_live_CD45	Non-significant
TFRC	P02786	TR	-0.0355449	0.673737	0.843345	cd14_cd16_mono_percent_of_live_CD45	Non-significant
GP6	Q9HCN6	GP6	0.0119947	0.666828	0.843345	cd14_cd16_mono_percent_of_live_CD45	Non-significant
MEPE	Q9NQ76	MEPE	-0.0447506	0.67201	0.843345	cd14_cd16_mono_percent_of_live_CD45	Non-significant
LAMP3	Q9UQV4	LAMP3	-0.0313456	0.675692	0.843345	cd14_cd16_mono_percent_of_live_CD45	Non-significant
LAMP3	Q9UQV4	LAMP3	-0.131121	0.0698721	0.844287	lymphocytes_percent_of_live_CD45	Non-significant
CCL13	Q99616	MCP-4	0.0430911	0.682621	0.848401	cd14_cd16_mono_percent_of_live_CD45	Non-significant
TNFRSF11A	Q9Y6Q6	TNFRSF11A	-0.057129	0.115088	0.848531	mac_percent_of_live_CD45	Non-significant
FGF2	P09038	FGF2	-0.0304729	0.113199	0.848531	mac_percent_of_live_CD45	Non-significant
ENG	P17813	ENG	0.0972098	0.248575	0.851746	neutrophil_percent_of_live_CD45	Non-significant
ITGB2	P05107	ITGB2	0.0809022	0.250183	0.851746	neutrophil_percent_of_live_CD45	Non-significant
CLEC4C	Q8WTT0	CLEC4C	0.0215315	0.250629	0.851746	neutrophil_percent_of_live_CD45	Non-significant
IL18	Q14116	IL18	0.0632655	0.078446	0.8531	t.cell_percent_of_live_CD45	Non-significant
GH1	P01241	GH	0.00763983	0.688602	0.853396	cd14_cd16_mono_percent_of_live_CD45	Non-significant
ST6GAL1	P15907	ST6GAL1	-0.135431	0.11981	0.85438	mac_percent_of_live_CD45	Non-significant
CPB1	P15086	CPB1	-0.114601	0.11862	0.85438	mac_percent_of_live_CD45	Non-significant
CD84	Q9UIB8	CD84	0.0113041	0.691541	0.854603	cd14_cd16_mono_percent_of_live_CD45	Non-significant
VEGFA	P15692	VEGFA	0.0220237	0.694273	0.855548	cd14_cd16_mono_percent_of_live_CD45	Non-significant
OSMR	Q99650	OSMR	0.0282493	0.698066	0.856816	cd14_cd16_mono_percent_of_live_CD45	Non-significant
UMOD	P07911	UMOD	0.0159311	0.699241	0.856816	cd14_cd16_mono_percent_of_live_CD45	Non-significant
PGF	P49763	PGF	0.0943818	0.104077	0.85906	t.cell_percent_of_live_CD45	Non-significant
CXCL1	P09341	CXCL1	0.116231	0.0853838	0.85906	t.cell_percent_of_live_CD45	Non-significant
PAPPA	Q13219	PAPPA	0.0443659	0.103883	0.85906	t.cell_percent_of_live_CD45	Non-significant
AMBP	P02760	AMBP	-0.078574	0.110592	0.85906	t.cell_percent_of_live_CD45	Non-significant
AGRP	O00253	AGRP	-0.0954479	0.0990092	0.85906	t.cell_percent_of_live_CD45	Non-significant
CSTB	P04080	CSTB	0.0248905	0.0964796	0.85906	t.cell_percent_of_live_CD45	Non-significant
TFRC	P02786	TR	-0.134942	0.100632	0.85906	t.cell_percent_of_live_CD45	Non-significant
IGFBP7	Q16270	IGFBP-7	0.137304	0.0987634	0.85906	t.cell_percent_of_live_CD45	Non-significant
TPSAB1	Q15661	TPSAB1	0.0932589	0.0890518	0.85906	t.cell_percent_of_live_CD45	Non-significant
IRF9	Q00978	IRF9	0.10522	0.105313	0.85906	t.cell_percent_of_live_CD45	Non-significant
TRAF2	Q12933	TRAF2	0.0868914	0.107611	0.85906	t.cell_percent_of_live_CD45	Non-significant
NF2	P35240	NF2	0.0342622	0.103161	0.85906	t.cell_percent_of_live_CD45	Non-significant
HEXIM1	O94992	HEXIM1	0.16791	0.110374	0.85906	t.cell_percent_of_live_CD45	Non-significant
DCBLD2	Q96PD2	DCBLD2	-0.162767	0.0845923	0.85906	t.cell_percent_of_live_CD45	Non-significant
CXCL12	P48061	CXCL12	0.0290622	0.0910188	0.85906	t.cell_percent_of_live_CD45	Non-significant
CD6	P30203	CD6	0.056572	0.0833353	0.85906	t.cell_percent_of_live_CD45	Non-significant
FST	P19883	FS	-0.104606	0.133246	0.859315	mac_percent_of_live_CD45	Non-significant
AMBP	P02760	AMBP	0.0728371	0.141131	0.859315	mac_percent_of_live_CD45	Non-significant
AGRP	O00253	AGRP	0.0844036	0.148158	0.859315	mac_percent_of_live_CD45	Non-significant
TFRC	P02786	TR	0.124242	0.132909	0.859315	mac_percent_of_live_CD45	Non-significant
ANPEP	P15144	AP-N	-0.0855887	0.125298	0.859315	mac_percent_of_live_CD45	Non-significant
MB	P02144	MB	-0.160793	0.141909	0.859315	mac_percent_of_live_CD45	Non-significant
CASP3	P42574	CASP-3	-0.13037	0.143692	0.859315	mac_percent_of_live_CD45	Non-significant
PLAT	P00750	t-PA	-0.100501	0.146893	0.859315	mac_percent_of_live_CD45	Non-significant
IGFBP2	P18065	IGFBP-2	-0.127279	0.145764	0.859315	mac_percent_of_live_CD45	Non-significant
PRDX5	P30044	PRDX5	-0.131438	0.129255	0.859315	mac_percent_of_live_CD45	Non-significant
DCBLD2	Q96PD2	DCBLD2	0.146689	0.123193	0.859315	mac_percent_of_live_CD45	Non-significant
CD6	P30203	CD6	-0.0485695	0.141782	0.859315	mac_percent_of_live_CD45	Non-significant
MMP10	P09238	MMP-10	-0.15061	0.127722	0.859315	mac_percent_of_live_CD45	Non-significant
CCL28	Q9NRJ3	CCL28	-0.122133	0.13952	0.859315	mac_percent_of_live_CD45	Non-significant
TGFBI	Q15582	TGFBI	0.0737215	0.398249	0.859404	neutrophil_percent_of_live_CD45	Non-significant
SERPINA7	P05543	SERPINA7	0.113298	0.297971	0.859404	neutrophil_percent_of_live_CD45	Non-significant
SERPINA5	P05154	SERPINA5	0.0858371	0.310009	0.859404	neutrophil_percent_of_live_CD45	Non-significant
CCL5	P13501	CCL5	-0.0931612	0.331783	0.859404	neutrophil_percent_of_live_CD45	Non-significant
CCL14	Q16627	CCL14	0.0879834	0.336031	0.859404	neutrophil_percent_of_live_CD45	Non-significant
CST3	P01034	CST3	0.00958436	0.40981	0.859404	neutrophil_percent_of_live_CD45	Non-significant
LTBP2	Q14767	LTBP2	0.120989	0.265758	0.859404	neutrophil_percent_of_live_CD45	Non-significant
SELL	P14151	SELL	0.0705346	0.336993	0.859404	neutrophil_percent_of_live_CD45	Non-significant
COMP	P49747	COMP	0.154783	0.31325	0.859404	neutrophil_percent_of_live_CD45	Non-significant
NID1	P14543	NID1	0.0807107	0.293705	0.859404	neutrophil_percent_of_live_CD45	Non-significant
ANG	P03950	ANG	0.0474113	0.355257	0.859404	neutrophil_percent_of_live_CD45	Non-significant
DPP4	P27487	DPP4	0.0686656	0.339006	0.859404	neutrophil_percent_of_live_CD45	Non-significant
CRTAC1	Q9NQ79	CRTAC1	0.0436236	0.410955	0.859404	neutrophil_percent_of_live_CD45	Non-significant
FAP	Q12884	FAP	0.0499279	0.334797	0.859404	neutrophil_percent_of_live_CD45	Non-significant
LYVE1	Q9Y5Y7	LYVE1	0.0716497	0.326613	0.859404	neutrophil_percent_of_live_CD45	Non-significant
CD59	P13987	CD59	0.0113125	0.382533	0.859404	neutrophil_percent_of_live_CD45	Non-significant
UMOD	P07911	UMOD	0.0395325	0.331944	0.859404	neutrophil_percent_of_live_CD45	Non-significant
COL18A1	P39060	COL18A1	0.0770261	0.357735	0.859404	neutrophil_percent_of_live_CD45	Non-significant
AOC3	Q16853	AOC3	0.086173	0.40078	0.859404	neutrophil_percent_of_live_CD45	Non-significant
MFAP5	Q13361	MFAP5	0.0621472	0.363438	0.859404	neutrophil_percent_of_live_CD45	Non-significant
VASN	Q6EMK4	VASN	0.0977426	0.298496	0.859404	neutrophil_percent_of_live_CD45	Non-significant
LILRB5	O75023	LILRB5	0.0945073	0.355865	0.859404	neutrophil_percent_of_live_CD45	Non-significant
PGF	P49763	PGF	0.0642584	0.273552	0.859404	neutrophil_percent_of_live_CD45	Non-significant
IL4R	P24394	IL-4RA	0.022906	0.403034	0.859404	neutrophil_percent_of_live_CD45	Non-significant
STK4	Q13043	STK4	0.0199248	0.352752	0.859404	neutrophil_percent_of_live_CD45	Non-significant
F3	P13726	TF	0.0632579	0.347627	0.859404	neutrophil_percent_of_live_CD45	Non-significant
AGER	Q15109	RAGE	0.0908683	0.287187	0.859404	neutrophil_percent_of_live_CD45	Non-significant
SOD2	P04179	SOD2	0.0926794	0.404856	0.859404	neutrophil_percent_of_live_CD45	Non-significant
FGF23	Q9GZV9	FGF-23	-0.0233317	0.266851	0.859404	neutrophil_percent_of_live_CD45	Non-significant
CD84	Q9UIB8	CD84	-0.0280663	0.318471	0.859404	neutrophil_percent_of_live_CD45	Non-significant
SERPINA12	Q8IW75	SERPINA12	-0.0279651	0.316136	0.859404	neutrophil_percent_of_live_CD45	Non-significant
REN	P00797	REN	-0.0157216	0.386677	0.859404	neutrophil_percent_of_live_CD45	Non-significant
PRELP	P51888	PRELP	0.0586054	0.396269	0.859404	neutrophil_percent_of_live_CD45	Non-significant
SELPLG	Q14242	PSGL-1	0.028123	0.342476	0.859404	neutrophil_percent_of_live_CD45	Non-significant
CCL3	P10147	CCL3	0.0610948	0.415293	0.859404	neutrophil_percent_of_live_CD45	Non-significant
ACE2	Q9BYF1	ACE2	0.0418222	0.392174	0.859404	neutrophil_percent_of_live_CD45	Non-significant
TNFRSF13B	O14836	TNFRSF13B	0.0513293	0.273355	0.859404	neutrophil_percent_of_live_CD45	Non-significant
HSPB1	P04792	HSP 27	0.147205	0.306707	0.859404	neutrophil_percent_of_live_CD45	Non-significant
PARP1	P09874	PARP-1	0.0530973	0.359907	0.859404	neutrophil_percent_of_live_CD45	Non-significant
TNFRSF14	Q92956	TNFRSF14	0.0505653	0.361981	0.859404	neutrophil_percent_of_live_CD45	Non-significant
TNFRSF1B	P20333	TNF-R2	0.0543322	0.384719	0.859404	neutrophil_percent_of_live_CD45	Non-significant
BLMH	Q13867	BLM hydrolase	0.0901806	0.4112	0.859404	neutrophil_percent_of_live_CD45	Non-significant
TREML2	Q5T2D2	TLT-2	0.0583376	0.327349	0.859404	neutrophil_percent_of_live_CD45	Non-significant
AZU1	P20160	AZU1	0.106157	0.309886	0.859404	neutrophil_percent_of_live_CD45	Non-significant
SPON1	Q9HCB6	SPON1	0.0620582	0.363768	0.859404	neutrophil_percent_of_live_CD45	Non-significant
MPO	P05164	MPO	0.0530574	0.401627	0.859404	neutrophil_percent_of_live_CD45	Non-significant
CXCL16	Q9H2A7	CXCL16	0.0547193	0.330392	0.859404	neutrophil_percent_of_live_CD45	Non-significant
EPCAM	P16422	Ep-CAM	0.0797108	0.382887	0.859404	neutrophil_percent_of_live_CD45	Non-significant
ANPEP	P15144	AP-N	0.0517218	0.360203	0.859404	neutrophil_percent_of_live_CD45	Non-significant
MMP2	P08253	MMP-2	0.105992	0.260533	0.859404	neutrophil_percent_of_live_CD45	Non-significant
TNFSF13B	Q9Y275	TNFSF13B	0.0641894	0.322878	0.859404	neutrophil_percent_of_live_CD45	Non-significant
PLAUR	Q03405	U-PAR	0.0623592	0.268651	0.859404	neutrophil_percent_of_live_CD45	Non-significant
F11R	Q9Y624	JAM-A	0.0605543	0.2722	0.859404	neutrophil_percent_of_live_CD45	Non-significant
IL18BP	O95998	IL-18BP	0.0605024	0.394258	0.859404	neutrophil_percent_of_live_CD45	Non-significant
ICAM2	P13598	ICAM-2	0.0774064	0.379409	0.859404	neutrophil_percent_of_live_CD45	Non-significant
TNFRSF1A	P19438	TNF-R1	0.0631556	0.26464	0.859404	neutrophil_percent_of_live_CD45	Non-significant
IGFBP2	P18065	IGFBP-2	0.0715808	0.418734	0.859404	neutrophil_percent_of_live_CD45	Non-significant
PECAM1	P16284	PECAM-1	0.0553277	0.365091	0.859404	neutrophil_percent_of_live_CD45	Non-significant
CCL16	O15467	CCL16	0.0974911	0.347112	0.859404	neutrophil_percent_of_live_CD45	Non-significant
HCLS1	P14317	HCLS1	-0.0725025	0.343887	0.859404	neutrophil_percent_of_live_CD45	Non-significant
KRT19	P08727	KRT19	0.105369	0.327394	0.859404	neutrophil_percent_of_live_CD45	Non-significant
HSD11B1	P28845	HSD11B1	0.0117308	0.315217	0.859404	neutrophil_percent_of_live_CD45	Non-significant
PLXNA4	Q9HCM2	PLXNA4	-0.0183398	0.341654	0.859404	neutrophil_percent_of_live_CD45	Non-significant
SH2B3	Q9UQQ2	SH2B3	-0.0339804	0.321851	0.859404	neutrophil_percent_of_live_CD45	Non-significant
PRKCQ	Q04759	PRKCQ	-0.0259687	0.351599	0.859404	neutrophil_percent_of_live_CD45	Non-significant
TREM1	Q9NP99	TREM1	0.0464586	0.369666	0.859404	neutrophil_percent_of_live_CD45	Non-significant
FAM3B	P58499	FAM3B	0.0593642	0.418836	0.859404	neutrophil_percent_of_live_CD45	Non-significant
CLEC7A	Q9BXN2	CLEC7A	0.0317398	0.337129	0.859404	neutrophil_percent_of_live_CD45	Non-significant
BTN3A2	P78410	BTN3A2	0.0350421	0.374292	0.859404	neutrophil_percent_of_live_CD45	Non-significant
VEGFA	P15692	VEGFA	0.0467099	0.400574	0.859404	neutrophil_percent_of_live_CD45	Non-significant
IL17C	Q9P0M4	IL-17C	0.0185354	0.335527	0.859404	neutrophil_percent_of_live_CD45	Non-significant
CXCL11	O14625	CXCL11	-0.103998	0.27891	0.859404	neutrophil_percent_of_live_CD45	Non-significant
TNFSF10	P50591	TRAIL	0.0675527	0.294005	0.859404	neutrophil_percent_of_live_CD45	Non-significant
IL20RA	Q9UHF4	IL-20RA	0.024508	0.312063	0.859404	neutrophil_percent_of_live_CD45	Non-significant
CXCL9	Q07325	CXCL9	-0.0826761	0.305774	0.859404	neutrophil_percent_of_live_CD45	Non-significant
IL10RA	Q13651	IL-10RA	0.0149911	0.367936	0.859404	neutrophil_percent_of_live_CD45	Non-significant
FGF21	Q9NSA1	FGF-21	0.0221806	0.416325	0.859404	neutrophil_percent_of_live_CD45	Non-significant
HGF	P14210	HGF	0.0901659	0.313122	0.859404	neutrophil_percent_of_live_CD45	Non-significant
IL13	P35225	IL13	0.0161186	0.386444	0.859404	neutrophil_percent_of_live_CD45	Non-significant
SIRT2	Q8IXJ6	SIRT2	0.0240138	0.382364	0.859404	neutrophil_percent_of_live_CD45	Non-significant
IFNG	P01579	IFN-gamma	0.0544311	0.41798	0.859404	neutrophil_percent_of_live_CD45	Non-significant
CCL25	O15444	CCL25	0.0228274	0.400138	0.859404	neutrophil_percent_of_live_CD45	Non-significant
SULT1A1	P50225	ST1A1	0.0762108	0.373628	0.859404	neutrophil_percent_of_live_CD45	Non-significant
LTA	P01374	TNFB	0.0261173	0.277241	0.859404	neutrophil_percent_of_live_CD45	Non-significant
PGF	P49763	PGF	0.0978729	0.0909603	0.860168	lymphocytes_percent_of_live_CD45	Non-significant
CXCL1	P09341	CXCL1	0.119217	0.0770198	0.860168	lymphocytes_percent_of_live_CD45	Non-significant
CSTB	P04080	CSTB	0.0253143	0.0905591	0.860168	lymphocytes_percent_of_live_CD45	Non-significant
IGFBP7	Q16270	IGFBP-7	0.145301	0.0791397	0.860168	lymphocytes_percent_of_live_CD45	Non-significant
TPSAB1	Q15661	TPSAB1	0.0929098	0.0904805	0.860168	lymphocytes_percent_of_live_CD45	Non-significant
TRIM5	Q9C035	TRIM5	0.0304226	0.0832649	0.860168	lymphocytes_percent_of_live_CD45	Non-significant
EIF4G1	Q04637	EIF4G1	0.0941237	0.0742888	0.860168	lymphocytes_percent_of_live_CD45	Non-significant
DCBLD2	Q96PD2	DCBLD2	-0.161118	0.0882095	0.860168	lymphocytes_percent_of_live_CD45	Non-significant
CXCL12	P48061	CXCL12	0.0302766	0.0772252	0.860168	lymphocytes_percent_of_live_CD45	Non-significant
IL7	P13232	IL7	0.0244293	0.083471	0.860168	lymphocytes_percent_of_live_CD45	Non-significant
ST6GAL1	P15907	ST6GAL1	0.070897	0.423055	0.860959	neutrophil_percent_of_live_CD45	Non-significant
ICAM3	P32942	ICAM3	0.0461101	0.425531	0.860959	neutrophil_percent_of_live_CD45	Non-significant
TIMD4	Q96H15	TIMD4	0.0957575	0.425275	0.860959	neutrophil_percent_of_live_CD45	Non-significant
PAPPA	Q13219	PAPPA	0.0449392	0.0992345	0.861447	lymphocytes_percent_of_live_CD45	Non-significant
AGRP	O00253	AGRP	-0.0949654	0.100997	0.861447	lymphocytes_percent_of_live_CD45	Non-significant
TFRC	P02786	TR	-0.136182	0.0973918	0.861447	lymphocytes_percent_of_live_CD45	Non-significant
NF2	P35240	NF2	0.0346312	0.0993087	0.861447	lymphocytes_percent_of_live_CD45	Non-significant
IL18	Q14116	IL18	0.0603912	0.09456	0.861447	lymphocytes_percent_of_live_CD45	Non-significant
AGRP	O00253	AGRP	-0.0223094	0.707636	0.862629	cd14_cd16_mono_percent_of_live_CD45	Non-significant
HSD11B1	P28845	HSD11B1	0.0044331	0.707951	0.862629	cd14_cd16_mono_percent_of_live_CD45	Non-significant
PRDX3	P30048	PRDX3	0.0141375	0.710985	0.863907	cd14_cd16_mono_percent_of_live_CD45	Non-significant
PRSS2	P07478	PRSS2	0.0683409	0.429259	0.864479	neutrophil_percent_of_live_CD45	Non-significant
ICAM1	P05362	ICAM1	-0.0162585	0.459462	0.871446	neutrophil_percent_of_live_CD45	Non-significant
CA4	P22748	CA4	0.0503168	0.453775	0.871446	neutrophil_percent_of_live_CD45	Non-significant
MBL2	P11226	MBL2	0.109849	0.463699	0.871446	neutrophil_percent_of_live_CD45	Non-significant
CFHR5	Q9BXR6	CFHR5	0.0892249	0.449826	0.871446	neutrophil_percent_of_live_CD45	Non-significant
SAA4	P35542	SAA4	0.0895614	0.450464	0.871446	neutrophil_percent_of_live_CD45	Non-significant
OLR1	P78380	LOX-1	0.0543411	0.458293	0.871446	neutrophil_percent_of_live_CD45	Non-significant
CTRC	Q99895	CTRC	0.0237469	0.466774	0.871446	neutrophil_percent_of_live_CD45	Non-significant
EPHB4	P54760	EPHB4	0.0622887	0.456884	0.871446	neutrophil_percent_of_live_CD45	Non-significant
FAS	P25445	FAS	0.0461976	0.463515	0.871446	neutrophil_percent_of_live_CD45	Non-significant
MMP3	P08254	MMP-3	0.0621175	0.451681	0.871446	neutrophil_percent_of_live_CD45	Non-significant
PDGFA	P04085	PDGF subunit A	0.0418485	0.440892	0.871446	neutrophil_percent_of_live_CD45	Non-significant
DAPP1	Q9UN19	DAPP1	0.0277873	0.439227	0.871446	neutrophil_percent_of_live_CD45	Non-significant
CD83	Q01151	CD83	0.023808	0.465667	0.871446	neutrophil_percent_of_live_CD45	Non-significant
GDNF	P39905	GDNF	0.0177973	0.456272	0.871446	neutrophil_percent_of_live_CD45	Non-significant
IL15RA	Q13261	IL-15RA	0.0122177	0.444521	0.871446	neutrophil_percent_of_live_CD45	Non-significant
CXCL6	P80162	CXCL6	0.0854419	0.450561	0.871446	neutrophil_percent_of_live_CD45	Non-significant
S100A12	P80511	EN-RAGE	0.0623497	0.46287	0.871446	neutrophil_percent_of_live_CD45	Non-significant
APOM	O95445	APOM	0.0320211	0.726875	0.87177	cd14_cd16_mono_percent_of_live_CD45	Non-significant
EPHB4	P54760	EPHB4	0.0302475	0.719607	0.87177	cd14_cd16_mono_percent_of_live_CD45	Non-significant
CLEC7A	Q9BXN2	CLEC7A	0.0116531	0.727701	0.87177	cd14_cd16_mono_percent_of_live_CD45	Non-significant
KPNA1	P52294	KPNA1	0.00663457	0.727515	0.87177	cd14_cd16_mono_percent_of_live_CD45	Non-significant
LIFR	P42702	LIF-R	-0.0146719	0.727443	0.87177	cd14_cd16_mono_percent_of_live_CD45	Non-significant
IFNG	P01579	IFN-gamma	-0.0234287	0.729481	0.87177	cd14_cd16_mono_percent_of_live_CD45	Non-significant
IGFBP3	P17936	IGFBP3	0.0539646	0.509503	0.87307	neutrophil_percent_of_live_CD45	Non-significant
CR2	P20023	CR2	0.07977	0.479179	0.87307	neutrophil_percent_of_live_CD45	Non-significant
NCAM1	P13591	NCAM1	0.0638642	0.495152	0.87307	neutrophil_percent_of_live_CD45	Non-significant
VCAM1	P19320	VCAM1	0.0751182	0.50046	0.87307	neutrophil_percent_of_live_CD45	Non-significant
THBS4	P35443	THBS4	0.087577	0.480567	0.87307	neutrophil_percent_of_live_CD45	Non-significant
LCN2	P80188	LCN2	0.0125233	0.481099	0.87307	neutrophil_percent_of_live_CD45	Non-significant
IGLC2	P0DOY2	IGLC2	0.00464071	0.512228	0.87307	neutrophil_percent_of_live_CD45	Non-significant
IDUA	P35475	IDUA	-0.0464639	0.51092	0.87307	neutrophil_percent_of_live_CD45	Non-significant
GH1	P01241	GH	-0.0123978	0.513807	0.87307	neutrophil_percent_of_live_CD45	Non-significant
CCL24	O00175	CCL24	0.0962233	0.50155	0.87307	neutrophil_percent_of_live_CD45	Non-significant
SPP1	P10451	OPN	0.103319	0.483734	0.87307	neutrophil_percent_of_live_CD45	Non-significant
SIRPA	P78324	SHPS-1	0.052628	0.512043	0.87307	neutrophil_percent_of_live_CD45	Non-significant
CPB1	P15086	CPB1	0.0504115	0.500772	0.87307	neutrophil_percent_of_live_CD45	Non-significant
CHI3L1	P36222	CHI3L1	0.0396205	0.49781	0.87307	neutrophil_percent_of_live_CD45	Non-significant
PPP1R9B	Q96SB3	PPP1R9B	-0.013349	0.499021	0.87307	neutrophil_percent_of_live_CD45	Non-significant
CLEC4G	Q6UXB4	CLEC4G	0.0117634	0.490182	0.87307	neutrophil_percent_of_live_CD45	Non-significant
DGKZ	Q13574	DGKZ	-0.0120775	0.474531	0.87307	neutrophil_percent_of_live_CD45	Non-significant
PTH1R	Q03431	PTH1R	-0.0180868	0.508827	0.87307	neutrophil_percent_of_live_CD45	Non-significant
KLRD1	Q13241	KLRD1	-0.0108263	0.502573	0.87307	neutrophil_percent_of_live_CD45	Non-significant
TSLP	Q969D9	TSLP	-0.0238262	0.475138	0.87307	neutrophil_percent_of_live_CD45	Non-significant
CD274	Q9NZQ7	PD-L1	0.0308507	0.481171	0.87307	neutrophil_percent_of_live_CD45	Non-significant
CASP8	Q14790	CASP-8	0.0282394	0.501789	0.87307	neutrophil_percent_of_live_CD45	Non-significant
TNFSF12	O43508	TWEAK	0.0750783	0.499236	0.87307	neutrophil_percent_of_live_CD45	Non-significant
BMP6	P22004	BMP-6	0.00935192	0.732731	0.873255	cd14_cd16_mono_percent_of_live_CD45	Non-significant
FCGR3B	O75015	FCGR3B	0.0414026	0.526282	0.873788	neutrophil_percent_of_live_CD45	Non-significant
IL1RN	P18510	IL-1ra	-0.0605189	0.523494	0.873788	neutrophil_percent_of_live_CD45	Non-significant
CA5A	P35218	CA5A	-0.0170381	0.524811	0.873788	neutrophil_percent_of_live_CD45	Non-significant
FABP4	P15090	FABP4	-0.0188868	0.516979	0.873788	neutrophil_percent_of_live_CD45	Non-significant
KLK6	Q92876	KLK6	-0.0857394	0.519881	0.873788	neutrophil_percent_of_live_CD45	Non-significant
FLT3LG	P49771	Flt3L	0.035466	0.524252	0.873788	neutrophil_percent_of_live_CD45	Non-significant
LPL	P06858	LPL	0.019875	0.73747	0.874113	cd14_cd16_mono_percent_of_live_CD45	Non-significant
IL17C	Q9P0M4	IL-17C	-0.00657994	0.735582	0.874113	cd14_cd16_mono_percent_of_live_CD45	Non-significant
TIMP1	P01033	TIMP1	0.0272882	0.528723	0.874504	neutrophil_percent_of_live_CD45	Non-significant
LY75	O60449	LY75	0.00634385	0.536253	0.880265	neutrophil_percent_of_live_CD45	Non-significant
IL7	P13232	IL7	0.00900405	0.534959	0.880265	neutrophil_percent_of_live_CD45	Non-significant
AMBP	P02760	AMBP	-0.0787343	0.109931	0.885558	lymphocytes_percent_of_live_CD45	Non-significant
TRAF2	Q12933	TRAF2	0.0868175	0.108058	0.885558	lymphocytes_percent_of_live_CD45	Non-significant
CD6	P30203	CD6	0.0531051	0.106156	0.885558	lymphocytes_percent_of_live_CD45	Non-significant
PLA2G7	Q13093	PLA2G7	-0.0542232	0.159149	0.88645	mac_percent_of_live_CD45	Non-significant
IL17D	Q8TAD2	IL-17D	-0.03503	0.180889	0.88645	mac_percent_of_live_CD45	Non-significant
REN	P00797	REN	-0.0238829	0.186438	0.88645	mac_percent_of_live_CD45	Non-significant
CCL3	P10147	CCL3	-0.0995113	0.181697	0.88645	mac_percent_of_live_CD45	Non-significant
GRN	P28799	GRN	0.0879089	0.191555	0.88645	mac_percent_of_live_CD45	Non-significant
EPCAM	P16422	Ep-CAM	-0.119986	0.187072	0.88645	mac_percent_of_live_CD45	Non-significant
AXL	P30530	AXL	0.0976196	0.178734	0.88645	mac_percent_of_live_CD45	Non-significant
DCTN1	Q14203	DCTN1	-0.0997117	0.190928	0.88645	mac_percent_of_live_CD45	Non-significant
KRT19	P08727	KRT19	-0.143089	0.18267	0.88645	mac_percent_of_live_CD45	Non-significant
PTH1R	Q03431	PTH1R	-0.0355702	0.189844	0.88645	mac_percent_of_live_CD45	Non-significant
DFFA	O00273	DFFA	-0.107942	0.170148	0.88645	mac_percent_of_live_CD45	Non-significant
DDX58	O95786	DDX58	-0.110538	0.175827	0.88645	mac_percent_of_live_CD45	Non-significant
CD83	Q01151	CD83	0.0431541	0.18234	0.88645	mac_percent_of_live_CD45	Non-significant
CXCL8	P10145	IL8	-0.1075	0.182511	0.88645	mac_percent_of_live_CD45	Non-significant
TNFRSF11B	O00300	OPG	-0.0956669	0.185398	0.88645	mac_percent_of_live_CD45	Non-significant
IL1A	P01583	IL-1 alpha	-0.136818	0.179841	0.88645	mac_percent_of_live_CD45	Non-significant
LIFR	P42702	LIF-R	0.0579484	0.161318	0.88645	mac_percent_of_live_CD45	Non-significant
ARTN	Q5T4W7	ARTN	0.0294241	0.157691	0.88645	mac_percent_of_live_CD45	Non-significant
S100A12	P80511	EN-RAGE	-0.11209	0.183289	0.88645	mac_percent_of_live_CD45	Non-significant
IL13	P35225	IL13	-0.00592805	0.752443	0.889437	cd14_cd16_mono_percent_of_live_CD45	Non-significant
EIF4EBP1	Q13541	4E-BP1	-0.0561798	0.545521	0.892111	neutrophil_percent_of_live_CD45	Non-significant
CES1	P23141	CES1	0.0347667	0.760752	0.894796	cd14_cd16_mono_percent_of_live_CD45	Non-significant
VWF	P04275	vWF	0.0189417	0.761091	0.894796	cd14_cd16_mono_percent_of_live_CD45	Non-significant
CSF1	P09603	CSF-1	0.0490027	0.551296	0.898178	neutrophil_percent_of_live_CD45	Non-significant
TEK	Q02763	TIE2	0.0133902	0.553453	0.898328	neutrophil_percent_of_live_CD45	Non-significant
NGF	P01138	Beta-NGF	0.00251148	0.766548	0.898783	cd14_cd16_mono_percent_of_live_CD45	Non-significant
REN	P00797	REN	0.0271477	0.130249	0.899669	t.cell_percent_of_live_CD45	Non-significant
LPL	P06858	LPL	-0.0877735	0.130297	0.899669	t.cell_percent_of_live_CD45	Non-significant
PI3	P19957	PI3	0.13406	0.125875	0.899669	t.cell_percent_of_live_CD45	Non-significant
AXL	P30530	AXL	-0.109736	0.12797	0.899669	t.cell_percent_of_live_CD45	Non-significant
DDX58	O95786	DDX58	0.125167	0.122437	0.899669	t.cell_percent_of_live_CD45	Non-significant
CD83	Q01151	CD83	-0.0496571	0.121671	0.899669	t.cell_percent_of_live_CD45	Non-significant
LIFR	P42702	LIF-R	-0.0629789	0.126031	0.899669	t.cell_percent_of_live_CD45	Non-significant
IKBKG	Q9Y6K9	NEMO	0.0451859	0.558324	0.902866	neutrophil_percent_of_live_CD45	Non-significant
ANG	P03950	ANG	-0.065531	0.200679	0.903031	mac_percent_of_live_CD45	Non-significant
CA3	P07451	CA3	0.21871	0.208461	0.903031	mac_percent_of_live_CD45	Non-significant
PRSS27	Q9BQR3	PRSS27	-0.178069	0.208075	0.903031	mac_percent_of_live_CD45	Non-significant
LPL	P06858	LPL	0.0735159	0.209669	0.903031	mac_percent_of_live_CD45	Non-significant
IRAK1	P51617	IRAK1	-0.0310995	0.204757	0.903031	mac_percent_of_live_CD45	Non-significant
TREM1	Q9NP99	TREM1	0.065004	0.208787	0.903031	mac_percent_of_live_CD45	Non-significant
LTA	P01374	TNFB	-0.0305717	0.205204	0.903031	mac_percent_of_live_CD45	Non-significant
LILRB4	Q8NHJ6	LILRB4	-0.0098538	0.565371	0.907514	neutrophil_percent_of_live_CD45	Non-significant
IL4	P05112	IL4	0.019047	0.563562	0.907514	neutrophil_percent_of_live_CD45	Non-significant
KITLG	P21583	SCF	0.0159191	0.778373	0.907754	cd14_cd16_mono_percent_of_live_CD45	Non-significant
IL10RB	Q08334	IL-10RB	-0.00911729	0.778162	0.907754	cd14_cd16_mono_percent_of_live_CD45	Non-significant
CBLIF	P27352	GIF	-0.0279987	0.784446	0.909263	cd14_cd16_mono_percent_of_live_CD45	Non-significant
CD163	Q86VB7	CD163	0.0172646	0.78512	0.909263	cd14_cd16_mono_percent_of_live_CD45	Non-significant
LTBR	P36941	LTBR	0.0163397	0.785938	0.909263	cd14_cd16_mono_percent_of_live_CD45	Non-significant
CCL28	Q9NRJ3	CCL28	0.123882	0.133798	0.909412	t.cell_percent_of_live_CD45	Non-significant
CRTAC1	Q9NQ79	CRTAC1	0.0139339	0.794687	0.91029	cd14_cd16_mono_percent_of_live_CD45	Non-significant
RETN	Q9HD89	RETN	-0.028656	0.795196	0.91029	cd14_cd16_mono_percent_of_live_CD45	Non-significant
ITGB6	P18564	ITGB6	0.0135751	0.790727	0.91029	cd14_cd16_mono_percent_of_live_CD45	Non-significant
IL2RB	P14784	IL-2RB	-0.00524217	0.794191	0.91029	cd14_cd16_mono_percent_of_live_CD45	Non-significant
PTPRS	Q13332	PTPRS	0.107556	0.21562	0.91063	mac_percent_of_live_CD45	Non-significant
GLB1	P16278	GLB1	-0.0107366	0.21413	0.91063	mac_percent_of_live_CD45	Non-significant
ADAMTS13	Q76LX8	ADAM-TS13	0.00648834	0.807165	0.911006	cd14_cd16_mono_percent_of_live_CD45	Non-significant
HMOX1	P09601	HO-1	0.0307593	0.804526	0.911006	cd14_cd16_mono_percent_of_live_CD45	Non-significant
GDF2	Q9UK05	GDF-2	-0.0075616	0.810481	0.911006	cd14_cd16_mono_percent_of_live_CD45	Non-significant
COL1A1	P02452	COL1A1	0.0318805	0.802262	0.911006	cd14_cd16_mono_percent_of_live_CD45	Non-significant
IRAK4	Q9NWZ3	IRAK4	0.00499702	0.808829	0.911006	cd14_cd16_mono_percent_of_live_CD45	Non-significant
DPP10	Q8N608	DPP10	0.00682964	0.805305	0.911006	cd14_cd16_mono_percent_of_live_CD45	Non-significant
ITM2A	O43736	ITM2A	0.0042028	0.80294	0.911006	cd14_cd16_mono_percent_of_live_CD45	Non-significant
PTPRS	Q13332	PTPRS	-0.119354	0.167435	0.912265	lymphocytes_percent_of_live_CD45	Non-significant
CA3	P07451	CA3	-0.23729	0.170876	0.912265	lymphocytes_percent_of_live_CD45	Non-significant
PLA2G7	Q13093	PLA2G7	0.0525191	0.173915	0.912265	lymphocytes_percent_of_live_CD45	Non-significant
TNFRSF10B	O14763	TRAIL-R2	-0.0801056	0.181756	0.912265	lymphocytes_percent_of_live_CD45	Non-significant
IL17D	Q8TAD2	IL-17D	0.0368028	0.15898	0.912265	lymphocytes_percent_of_live_CD45	Non-significant
FST	P19883	FS	0.0989885	0.157325	0.912265	lymphocytes_percent_of_live_CD45	Non-significant
REN	P00797	REN	0.0260224	0.148281	0.912265	lymphocytes_percent_of_live_CD45	Non-significant
LPL	P06858	LPL	-0.0855864	0.140997	0.912265	lymphocytes_percent_of_live_CD45	Non-significant
TNFRSF13B	O14836	TNFRSF13B	0.0629464	0.180173	0.912265	lymphocytes_percent_of_live_CD45	Non-significant
GRN	P28799	GRN	-0.0945746	0.158645	0.912265	lymphocytes_percent_of_live_CD45	Non-significant
PI3	P19957	PI3	0.135681	0.121153	0.912265	lymphocytes_percent_of_live_CD45	Non-significant
ANPEP	P15144	AP-N	0.0763464	0.175178	0.912265	lymphocytes_percent_of_live_CD45	Non-significant
AXL	P30530	AXL	-0.110474	0.125368	0.912265	lymphocytes_percent_of_live_CD45	Non-significant
CCL15	Q16663	CCL15	0.108773	0.159211	0.912265	lymphocytes_percent_of_live_CD45	Non-significant
CASP3	P42574	CASP-3	0.120638	0.178566	0.912265	lymphocytes_percent_of_live_CD45	Non-significant
CPB1	P15086	CPB1	0.106656	0.148883	0.912265	lymphocytes_percent_of_live_CD45	Non-significant
PLAT	P00750	t-PA	0.0942605	0.175805	0.912265	lymphocytes_percent_of_live_CD45	Non-significant
IRF9	Q00978	IRF9	0.101421	0.119712	0.912265	lymphocytes_percent_of_live_CD45	Non-significant
FGF2	P09038	FGF2	0.0283694	0.142815	0.912265	lymphocytes_percent_of_live_CD45	Non-significant
PRDX5	P30044	PRDX5	0.117003	0.180564	0.912265	lymphocytes_percent_of_live_CD45	Non-significant
PTH1R	Q03431	PTH1R	0.037803	0.162443	0.912265	lymphocytes_percent_of_live_CD45	Non-significant
SH2B3	Q9UQQ2	SH2B3	-0.0509331	0.134593	0.912265	lymphocytes_percent_of_live_CD45	Non-significant
HEXIM1	O94992	HEXIM1	0.164187	0.119283	0.912265	lymphocytes_percent_of_live_CD45	Non-significant
TREM1	Q9NP99	TREM1	-0.0744407	0.147261	0.912265	lymphocytes_percent_of_live_CD45	Non-significant
DDX58	O95786	DDX58	0.116703	0.151976	0.912265	lymphocytes_percent_of_live_CD45	Non-significant
CD83	Q01151	CD83	-0.0489729	0.127422	0.912265	lymphocytes_percent_of_live_CD45	Non-significant
ITGB6	P18564	ITGB6	-0.0686102	0.173097	0.912265	lymphocytes_percent_of_live_CD45	Non-significant
TNFSF10	P50591	TRAIL	0.0959206	0.1339	0.912265	lymphocytes_percent_of_live_CD45	Non-significant
IL1A	P01583	IL-1 alpha	0.136971	0.179751	0.912265	lymphocytes_percent_of_live_CD45	Non-significant
LIFR	P42702	LIF-R	-0.0626871	0.12806	0.912265	lymphocytes_percent_of_live_CD45	Non-significant
MMP10	P09238	MMP-10	0.137266	0.168119	0.912265	lymphocytes_percent_of_live_CD45	Non-significant
CCL28	Q9NRJ3	CCL28	0.119464	0.149383	0.912265	lymphocytes_percent_of_live_CD45	Non-significant
CCL20	P78556	CCL20	0.164287	0.182453	0.912265	lymphocytes_percent_of_live_CD45	Non-significant
ITGB1BP2	Q9UKP3	ITGB1BP2	-0.00829845	0.814645	0.913326	cd14_cd16_mono_percent_of_live_CD45	Non-significant
SOD1	P00441	SOD1	0.0190054	0.571635	0.914195	neutrophil_percent_of_live_CD45	Non-significant
THBD	P07204	TM	0.0172152	0.82382	0.916526	cd14_cd16_mono_percent_of_live_CD45	Non-significant
ACE2	Q9BYF1	ACE2	0.0110907	0.822294	0.916526	cd14_cd16_mono_percent_of_live_CD45	Non-significant
TNF	P01375	TNF	0.00427775	0.81976	0.916526	cd14_cd16_mono_percent_of_live_CD45	Non-significant
TNFRSF11A	Q9Y6Q6	TNFRSF11A	0.0485698	0.185519	0.917054	lymphocytes_percent_of_live_CD45	Non-significant
MB	P02144	MB	0.145083	0.188305	0.920366	lymphocytes_percent_of_live_CD45	Non-significant
FCN2	Q15485	FCN2	0.0585656	0.592073	0.922267	neutrophil_percent_of_live_CD45	Non-significant
CTSL	P07711	CTSL1	-0.0271965	0.593643	0.922267	neutrophil_percent_of_live_CD45	Non-significant
MB	P02144	MB	0.0600873	0.589753	0.922267	neutrophil_percent_of_live_CD45	Non-significant
GLB1	P16278	GLB1	0.00466977	0.592188	0.922267	neutrophil_percent_of_live_CD45	Non-significant
HNMT	P50135	HNMT	-0.0455898	0.592612	0.922267	neutrophil_percent_of_live_CD45	Non-significant
SRPK2	P78362	SRPK2	-0.0163289	0.590752	0.922267	neutrophil_percent_of_live_CD45	Non-significant
IL10RB	Q08334	IL-10RB	0.0178433	0.58012	0.922267	neutrophil_percent_of_live_CD45	Non-significant
CXCL10	P02778	CXCL10	-0.0556359	0.584445	0.922267	neutrophil_percent_of_live_CD45	Non-significant
PIK3AP1	Q6ZUJ8	PIK3AP1	0.00773224	0.831238	0.92242	cd14_cd16_mono_percent_of_live_CD45	Non-significant
CD244	Q9BZW8	CD244	0.00967377	0.595984	0.922608	neutrophil_percent_of_live_CD45	Non-significant
PTPRS	Q13332	PTPRS	-0.118727	0.169668	0.923555	t.cell_percent_of_live_CD45	Non-significant
CA3	P07451	CA3	-0.228332	0.18842	0.923555	t.cell_percent_of_live_CD45	Non-significant
PLA2G7	Q13093	PLA2G7	0.0519288	0.178938	0.923555	t.cell_percent_of_live_CD45	Non-significant
CD40LG	P29965	CD40-L	0.0271841	0.205942	0.923555	t.cell_percent_of_live_CD45	Non-significant
TNFRSF11A	Q9Y6Q6	TNFRSF11A	0.0465311	0.205535	0.923555	t.cell_percent_of_live_CD45	Non-significant
TNFRSF10B	O14763	TRAIL-R2	-0.0835478	0.162508	0.923555	t.cell_percent_of_live_CD45	Non-significant
IL17D	Q8TAD2	IL-17D	0.0376662	0.14868	0.923555	t.cell_percent_of_live_CD45	Non-significant
FST	P19883	FS	0.0993987	0.155361	0.923555	t.cell_percent_of_live_CD45	Non-significant
TNFRSF13B	O14836	TNFRSF13B	0.0601915	0.200931	0.923555	t.cell_percent_of_live_CD45	Non-significant
GRN	P28799	GRN	-0.0959442	0.152182	0.923555	t.cell_percent_of_live_CD45	Non-significant
ANPEP	P15144	AP-N	0.0743939	0.18697	0.923555	t.cell_percent_of_live_CD45	Non-significant
MB	P02144	MB	0.146672	0.183098	0.923555	t.cell_percent_of_live_CD45	Non-significant
F11R	Q9Y624	JAM-A	-0.0715731	0.196099	0.923555	t.cell_percent_of_live_CD45	Non-significant
CCL15	Q16663	CCL15	0.0998705	0.198216	0.923555	t.cell_percent_of_live_CD45	Non-significant
CASP3	P42574	CASP-3	0.1218	0.174033	0.923555	t.cell_percent_of_live_CD45	Non-significant
CPB1	P15086	CPB1	0.104786	0.156469	0.923555	t.cell_percent_of_live_CD45	Non-significant
PLAT	P00750	t-PA	0.0938401	0.177704	0.923555	t.cell_percent_of_live_CD45	Non-significant
FGF2	P09038	FGF2	0.028665	0.138279	0.923555	t.cell_percent_of_live_CD45	Non-significant
PRDX5	P30044	PRDX5	0.116954	0.18061	0.923555	t.cell_percent_of_live_CD45	Non-significant
DCTN1	Q14203	DCTN1	0.100579	0.187166	0.923555	t.cell_percent_of_live_CD45	Non-significant
EIF5A	P63241	EIF5A	0.0144622	0.201582	0.923555	t.cell_percent_of_live_CD45	Non-significant
PTH1R	Q03431	PTH1R	0.0371998	0.169523	0.923555	t.cell_percent_of_live_CD45	Non-significant
SH2B3	Q9UQQ2	SH2B3	-0.0487129	0.153528	0.923555	t.cell_percent_of_live_CD45	Non-significant
TREM1	Q9NP99	TREM1	-0.0748296	0.14488	0.923555	t.cell_percent_of_live_CD45	Non-significant
DFFA	O00273	DFFA	0.101785	0.197591	0.923555	t.cell_percent_of_live_CD45	Non-significant
ITGB6	P18564	ITGB6	-0.0713715	0.155297	0.923555	t.cell_percent_of_live_CD45	Non-significant
CXCL8	P10145	IL8	0.102488	0.205193	0.923555	t.cell_percent_of_live_CD45	Non-significant
PLAU	P00749	uPA	-0.0982287	0.192322	0.923555	t.cell_percent_of_live_CD45	Non-significant
TNFSF10	P50591	TRAIL	0.0911166	0.155789	0.923555	t.cell_percent_of_live_CD45	Non-significant
IL1A	P01583	IL-1 alpha	0.141973	0.163333	0.923555	t.cell_percent_of_live_CD45	Non-significant
MMP10	P09238	MMP-10	0.137878	0.165971	0.923555	t.cell_percent_of_live_CD45	Non-significant
CCL20	P78556	CCL20	0.161943	0.188974	0.923555	t.cell_percent_of_live_CD45	Non-significant
LTA	P01374	TNFB	0.0322661	0.180211	0.923555	t.cell_percent_of_live_CD45	Non-significant
ST6GAL1	P15907	ST6GAL1	0.112736	0.201014	0.925008	lymphocytes_percent_of_live_CD45	Non-significant
F11R	Q9Y624	JAM-A	-0.0713396	0.197792	0.925008	lymphocytes_percent_of_live_CD45	Non-significant
CXCL8	P10145	IL8	0.103777	0.199418	0.925008	lymphocytes_percent_of_live_CD45	Non-significant
PLAU	P00749	uPA	-0.0962609	0.202013	0.925008	lymphocytes_percent_of_live_CD45	Non-significant
ARTN	Q5T4W7	ARTN	-0.0273246	0.191844	0.925008	lymphocytes_percent_of_live_CD45	Non-significant
LTA	P01374	TNFB	0.0311832	0.196262	0.925008	lymphocytes_percent_of_live_CD45	Non-significant
PLAU	P00749	uPA	0.0922203	0.222126	0.929083	mac_percent_of_live_CD45	Non-significant
PI3	P19957	PI3	-0.0465108	0.602792	0.929839	neutrophil_percent_of_live_CD45	Non-significant
TNFSF12	O43508	TWEAK	0.0225187	0.840385	0.930197	cd14_cd16_mono_percent_of_live_CD45	Non-significant
GRN	P28799	GRN	-0.0134344	0.844098	0.931935	cd14_cd16_mono_percent_of_live_CD45	Non-significant
SFTPD	P35247	PSP-D	-0.0039266	0.848273	0.934174	cd14_cd16_mono_percent_of_live_CD45	Non-significant
CD40LG	P29965	CD40-L	0.00386457	0.859087	0.937194	cd14_cd16_mono_percent_of_live_CD45	Non-significant
BOC	Q9BWV1	BOC	-0.00344402	0.85931	0.937194	cd14_cd16_mono_percent_of_live_CD45	Non-significant
PLAUR	Q03405	U-PAR	0.0105829	0.853706	0.937194	cd14_cd16_mono_percent_of_live_CD45	Non-significant
IL24	Q13007	IL-24	-0.00708449	0.859633	0.937194	cd14_cd16_mono_percent_of_live_CD45	Non-significant
COL18A1	P39060	COL18A1	0.0143827	0.865304	0.937707	cd14_cd16_mono_percent_of_live_CD45	Non-significant
DECR1	Q16698	DECR1	0.0112542	0.863471	0.937707	cd14_cd16_mono_percent_of_live_CD45	Non-significant
DCBLD2	Q96PD2	DCBLD2	-0.0163921	0.86657	0.937707	cd14_cd16_mono_percent_of_live_CD45	Non-significant
PRTN3	P24158	PRTN3	0.0591373	0.61019	0.937924	neutrophil_percent_of_live_CD45	Non-significant
DCTN1	Q14203	DCTN1	0.0964196	0.207223	0.93898	lymphocytes_percent_of_live_CD45	Non-significant
C1QTNF1	Q9BXJ1	C1QTNF1	0.0397992	0.615292	0.93939	neutrophil_percent_of_live_CD45	Non-significant
GDF2	Q9UK05	GDF-2	-0.0157926	0.615462	0.93939	neutrophil_percent_of_live_CD45	Non-significant
ADAMTS13	Q76LX8	ADAM-TS13	0.0129731	0.6246	0.941695	neutrophil_percent_of_live_CD45	Non-significant
CNTNAP2	Q9UHC6	CNTNAP2	0.00421428	0.625632	0.941695	neutrophil_percent_of_live_CD45	Non-significant
MILR1	Q7Z6M3	MILR1	0.00953756	0.625544	0.941695	neutrophil_percent_of_live_CD45	Non-significant
ARNT	P27540	ARNT	0.0148603	0.620524	0.941695	neutrophil_percent_of_live_CD45	Non-significant
CCL4	P13236	CCL4	-0.059238	0.227501	0.942502	mac_percent_of_live_CD45	Non-significant
BOC	Q9BWV1	BOC	-0.00908184	0.639269	0.945857	neutrophil_percent_of_live_CD45	Non-significant
LGALS9	O00182	Gal-9	0.0339695	0.63632	0.945857	neutrophil_percent_of_live_CD45	Non-significant
IGFBP1	P08833	IGFBP-1	0.0342413	0.632809	0.945857	neutrophil_percent_of_live_CD45	Non-significant
MEPE	Q9NQ76	MEPE	0.0503478	0.633602	0.945857	neutrophil_percent_of_live_CD45	Non-significant
CXCL8	P10145	IL8	-0.0384907	0.637583	0.945857	neutrophil_percent_of_live_CD45	Non-significant
HAVCR1	Q96D42	KIM1	-0.054132	0.230542	0.946093	mac_percent_of_live_CD45	Non-significant
SERPINA12	Q8IW75	SERPINA12	-0.00431889	0.878761	0.948539	cd14_cd16_mono_percent_of_live_CD45	Non-significant
PIK3AP1	Q6ZUJ8	PIK3AP1	0.0165025	0.648439	0.952942	neutrophil_percent_of_live_CD45	Non-significant
IL20	Q9NYY1	IL-20	0.00911616	0.646731	0.952942	neutrophil_percent_of_live_CD45	Non-significant
DFFA	O00273	DFFA	0.0985816	0.212962	0.955037	lymphocytes_percent_of_live_CD45	Non-significant
CST3	P01034	CST3	0.00162797	0.889755	0.956255	cd14_cd16_mono_percent_of_live_CD45	Non-significant
CCL24	O00175	CCL24	0.0198755	0.890307	0.956255	cd14_cd16_mono_percent_of_live_CD45	Non-significant
ST6GAL1	P15907	ST6GAL1	0.107831	0.222172	0.9587	t.cell_percent_of_live_CD45	Non-significant
CD84	Q9UIB8	CD84	0.0349048	0.216034	0.9587	t.cell_percent_of_live_CD45	Non-significant
THPO	P40225	THPO	0.0247867	0.226562	0.9587	t.cell_percent_of_live_CD45	Non-significant
EPCAM	P16422	Ep-CAM	0.111544	0.222022	0.9587	t.cell_percent_of_live_CD45	Non-significant
PLAUR	Q03405	U-PAR	-0.0689062	0.2249	0.9587	t.cell_percent_of_live_CD45	Non-significant
ARTN	Q5T4W7	ARTN	-0.0253775	0.227002	0.9587	t.cell_percent_of_live_CD45	Non-significant
MERTK	Q12866	MERTK	0.00454651	0.898162	0.959952	cd14_cd16_mono_percent_of_live_CD45	Non-significant
CD83	Q01151	CD83	-0.00427311	0.896623	0.959952	cd14_cd16_mono_percent_of_live_CD45	Non-significant
NOTCH1	P46531	NOTCH1	0.00904741	0.917095	0.960536	cd14_cd16_mono_percent_of_live_CD45	Non-significant
ANGPTL3	Q9Y5C1	ANGPTL3	0.00929217	0.921493	0.960536	cd14_cd16_mono_percent_of_live_CD45	Non-significant
REG3A	Q06141	REG3A	-0.00271724	0.920801	0.960536	cd14_cd16_mono_percent_of_live_CD45	Non-significant
CA3	P07451	CA3	-0.0179643	0.918803	0.960536	cd14_cd16_mono_percent_of_live_CD45	Non-significant
AGER	Q15109	RAGE	0.0104965	0.90378	0.960536	cd14_cd16_mono_percent_of_live_CD45	Non-significant
PDCD1LG2	Q9BQ51	PD-L2	0.0023305	0.924287	0.960536	cd14_cd16_mono_percent_of_live_CD45	Non-significant
ACP5	P13686	TR-AP	0.0066524	0.919891	0.960536	cd14_cd16_mono_percent_of_live_CD45	Non-significant
AXL	P30530	AXL	-0.0091295	0.901572	0.960536	cd14_cd16_mono_percent_of_live_CD45	Non-significant
F11R	Q9Y624	JAM-A	0.00583438	0.917245	0.960536	cd14_cd16_mono_percent_of_live_CD45	Non-significant
CLEC4A	Q9UMR7	CLEC4A	-0.0033781	0.931831	0.960536	cd14_cd16_mono_percent_of_live_CD45	Non-significant
PLXNA4	Q9HCM2	PLXNA4	-0.00232058	0.905501	0.960536	cd14_cd16_mono_percent_of_live_CD45	Non-significant
TREM1	Q9NP99	TREM1	0.00587513	0.910744	0.960536	cd14_cd16_mono_percent_of_live_CD45	Non-significant
IL5	P05113	IL5	0.00146831	0.930298	0.960536	cd14_cd16_mono_percent_of_live_CD45	Non-significant
SULT1A1	P50225	ST1A1	0.00800987	0.926371	0.960536	cd14_cd16_mono_percent_of_live_CD45	Non-significant
CSF1	P09603	CSF-1	-0.00714848	0.931096	0.960536	cd14_cd16_mono_percent_of_live_CD45	Non-significant
IFNLR1	Q8IU57	IFNLR1	-0.00163103	0.935816	0.962364	cd14_cd16_mono_percent_of_live_CD45	Non-significant
EIF5A	P63241	EIF5A	0.000876743	0.93912	0.963484	cd14_cd16_mono_percent_of_live_CD45	Non-significant
NPPB	P16860	BNP	0.00968833	0.658448	0.964394	neutrophil_percent_of_live_CD45	Non-significant
MMP7	P09237	MMP7	0.034554	0.660963	0.964828	neutrophil_percent_of_live_CD45	Non-significant
PECAM1	P16284	PECAM-1	0.00435186	0.9439	0.96611	cd14_cd16_mono_percent_of_live_CD45	Non-significant
GNLY	P22749	GNLY	0.00484682	0.951125	0.96668	cd14_cd16_mono_percent_of_live_CD45	Non-significant
DLK1	P80370	DLK-1	-0.00447832	0.955569	0.96668	cd14_cd16_mono_percent_of_live_CD45	Non-significant
IL10	P22301	IL10	0.000774028	0.953151	0.96668	cd14_cd16_mono_percent_of_live_CD45	Non-significant
PADI2	Q9Y2J8	PADI2	-0.000597085	0.954247	0.96668	cd14_cd16_mono_percent_of_live_CD45	Non-significant
CD274	Q9NZQ7	PD-L1	-0.0025127	0.954586	0.96668	cd14_cd16_mono_percent_of_live_CD45	Non-significant
CST5	P28325	CST5	0.00854854	0.95811	0.967001	cd14_cd16_mono_percent_of_live_CD45	Non-significant
S100A12	P80511	EN-RAGE	0.104276	0.217903	0.967222	lymphocytes_percent_of_live_CD45	Non-significant
IL24	Q13007	IL-24	0.0171985	0.666989	0.970369	neutrophil_percent_of_live_CD45	Non-significant
IL18	Q14116	IL18	-0.0158241	0.670119	0.971672	neutrophil_percent_of_live_CD45	Non-significant
REG1A	P05451	REG1A	0.038156	0.680324	0.973491	neutrophil_percent_of_live_CD45	Non-significant
MMP12	P39900	MMP12	0.0609478	0.678155	0.973491	neutrophil_percent_of_live_CD45	Non-significant
PRDX3	P30048	PRDX3	-0.0159301	0.676147	0.973491	neutrophil_percent_of_live_CD45	Non-significant
TRAF2	Q12933	TRAF2	0.0230574	0.677205	0.973491	neutrophil_percent_of_live_CD45	Non-significant
JUN	P05412	JUN	-0.00127756	0.969574	0.974052	cd14_cd16_mono_percent_of_live_CD45	Non-significant
ITGA11	Q9UKX5	ITGA11	0.000641981	0.967988	0.974052	cd14_cd16_mono_percent_of_live_CD45	Non-significant
PRCP	P42785	PRCP	-0.0819499	0.259604	0.976367	mac_percent_of_live_CD45	Non-significant
CA1	P00915	CA1	0.0768862	0.602406	0.976367	mac_percent_of_live_CD45	Non-significant
ICAM1	P05362	ICAM1	-0.0191243	0.387695	0.976367	mac_percent_of_live_CD45	Non-significant
CHL1	O00533	CHL1	-0.0915049	0.275249	0.976367	mac_percent_of_live_CD45	Non-significant
ENG	P17813	ENG	0.0346925	0.688851	0.976367	mac_percent_of_live_CD45	Non-significant
SERPINA7	P05543	SERPINA7	-0.0256322	0.818522	0.976367	mac_percent_of_live_CD45	Non-significant
IGFBP3	P17936	IGFBP3	-0.0216302	0.794691	0.976367	mac_percent_of_live_CD45	Non-significant
CR2	P20023	CR2	-0.0999887	0.378008	0.976367	mac_percent_of_live_CD45	Non-significant
SERPINA5	P05154	SERPINA5	0.0303648	0.725888	0.976367	mac_percent_of_live_CD45	Non-significant
FCGR3B	O75015	FCGR3B	-0.0748182	0.250459	0.976367	mac_percent_of_live_CD45	Non-significant
CCL5	P13501	CCL5	-0.0495641	0.613011	0.976367	mac_percent_of_live_CD45	Non-significant
NOTCH1	P46531	NOTCH1	0.0667133	0.443485	0.976367	mac_percent_of_live_CD45	Non-significant
PAM	P19021	PAM	-0.0310676	0.753228	0.976367	mac_percent_of_live_CD45	Non-significant
NCAM1	P13591	NCAM1	-0.0421475	0.657217	0.976367	mac_percent_of_live_CD45	Non-significant
MET	P08581	MET	0.0524903	0.603365	0.976367	mac_percent_of_live_CD45	Non-significant
LTBP2	Q14767	LTBP2	-0.105935	0.337134	0.976367	mac_percent_of_live_CD45	Non-significant
IL7R	P16871	IL7R	-0.0299218	0.802622	0.976367	mac_percent_of_live_CD45	Non-significant
VCAM1	P19320	VCAM1	-0.0972606	0.385755	0.976367	mac_percent_of_live_CD45	Non-significant
SELL	P14151	SELL	-0.0424436	0.570947	0.976367	mac_percent_of_live_CD45	Non-significant
COMP	P49747	COMP	-0.0486996	0.7568	0.976367	mac_percent_of_live_CD45	Non-significant
CA4	P22748	CA4	-0.0447251	0.510678	0.976367	mac_percent_of_live_CD45	Non-significant
MBL2	P11226	MBL2	-0.0448299	0.768783	0.976367	mac_percent_of_live_CD45	Non-significant
TIMP1	P01033	TIMP1	-0.0278313	0.524786	0.976367	mac_percent_of_live_CD45	Non-significant
ANGPTL3	Q9Y5C1	ANGPTL3	0.0790418	0.401777	0.976367	mac_percent_of_live_CD45	Non-significant
REG3A	Q06141	REG3A	0.0122648	0.656014	0.976367	mac_percent_of_live_CD45	Non-significant
NID1	P14543	NID1	0.0454784	0.562689	0.976367	mac_percent_of_live_CD45	Non-significant
SPARCL1	Q14515	SPARCL1	-0.0492555	0.604194	0.976367	mac_percent_of_live_CD45	Non-significant
PLXNB2	O15031	PLXNB2	0.0461705	0.575414	0.976367	mac_percent_of_live_CD45	Non-significant
MEGF9	Q9H1U4	MEGF9	0.0323706	0.552441	0.976367	mac_percent_of_live_CD45	Non-significant
DPP4	P27487	DPP4	0.0383901	0.600285	0.976367	mac_percent_of_live_CD45	Non-significant
QPCT	Q16769	QPCT	-0.0405546	0.6234	0.976367	mac_percent_of_live_CD45	Non-significant
FCN2	Q15485	FCN2	-0.0493392	0.655454	0.976367	mac_percent_of_live_CD45	Non-significant
CES1	P23141	CES1	0.0797566	0.486781	0.976367	mac_percent_of_live_CD45	Non-significant
CRTAC1	Q9NQ79	CRTAC1	0.0289793	0.590962	0.976367	mac_percent_of_live_CD45	Non-significant
TCN2	P20062	TCN2	-0.0413099	0.66648	0.976367	mac_percent_of_live_CD45	Non-significant
PRSS2	P07478	PRSS2	-0.0333383	0.704776	0.976367	mac_percent_of_live_CD45	Non-significant
ICAM3	P32942	ICAM3	-0.0223537	0.704303	0.976367	mac_percent_of_live_CD45	Non-significant
FCGR2A	P12318	FCGR2A	0.0379256	0.526627	0.976367	mac_percent_of_live_CD45	Non-significant
NRP1	O14786	NRP1	0.0432125	0.623682	0.976367	mac_percent_of_live_CD45	Non-significant
TIMD4	Q96H15	TIMD4	-0.0609961	0.61726	0.976367	mac_percent_of_live_CD45	Non-significant
FAP	Q12884	FAP	-0.0119292	0.821927	0.976367	mac_percent_of_live_CD45	Non-significant
TIE1	P35590	TIE1	-0.0516339	0.581417	0.976367	mac_percent_of_live_CD45	Non-significant
F7	P08709	F7	0.0413501	0.593131	0.976367	mac_percent_of_live_CD45	Non-significant
LYVE1	Q9Y5Y7	LYVE1	-0.0245394	0.742719	0.976367	mac_percent_of_live_CD45	Non-significant
TGFBR3	Q03167	TGFBR3	0.0900535	0.356675	0.976367	mac_percent_of_live_CD45	Non-significant
DEFA1	P59665	DEFA1	-0.0586103	0.651026	0.976367	mac_percent_of_live_CD45	Non-significant
APOM	O95445	APOM	0.0341828	0.712051	0.976367	mac_percent_of_live_CD45	Non-significant
OSMR	Q99650	OSMR	0.0604934	0.407176	0.976367	mac_percent_of_live_CD45	Non-significant
LILRB2	Q8N423	LILRB2	-0.0291176	0.668263	0.976367	mac_percent_of_live_CD45	Non-significant
UMOD	P07911	UMOD	0.0162443	0.696612	0.976367	mac_percent_of_live_CD45	Non-significant
CCL18	P55774	CCL18	-0.043979	0.593186	0.976367	mac_percent_of_live_CD45	Non-significant
COL18A1	P39060	COL18A1	0.043254	0.612419	0.976367	mac_percent_of_live_CD45	Non-significant
KIT	P10721	KIT	-0.0553784	0.480018	0.976367	mac_percent_of_live_CD45	Non-significant
C1QTNF1	Q9BXJ1	C1QTNF1	-0.0915181	0.244876	0.976367	mac_percent_of_live_CD45	Non-significant
AOC3	Q16853	AOC3	-0.0753448	0.468362	0.976367	mac_percent_of_live_CD45	Non-significant
GAS6	Q14393	GAS6	0.0507996	0.650209	0.976367	mac_percent_of_live_CD45	Non-significant
IGLC2	P0DOY2	IGLC2	-0.0054535	0.444837	0.976367	mac_percent_of_live_CD45	Non-significant
MFAP5	Q13361	MFAP5	0.0165836	0.812463	0.976367	mac_percent_of_live_CD45	Non-significant
VASN	Q6EMK4	VASN	-0.0344235	0.72093	0.976367	mac_percent_of_live_CD45	Non-significant
BMP6	P22004	BMP-6	-0.0164627	0.550422	0.976367	mac_percent_of_live_CD45	Non-significant
ANGPT1	Q15389	ANGPT1	-0.0796334	0.309056	0.976367	mac_percent_of_live_CD45	Non-significant
CD40LG	P29965	CD40-L	-0.0203027	0.349819	0.976367	mac_percent_of_live_CD45	Non-significant
BOC	Q9BWV1	BOC	-0.00437167	0.82374	0.976367	mac_percent_of_live_CD45	Non-significant
IL4R	P24394	IL-4RA	-0.0153052	0.582526	0.976367	mac_percent_of_live_CD45	Non-significant
IL1RN	P18510	IL-1ra	-0.105943	0.262889	0.976367	mac_percent_of_live_CD45	Non-significant
TNFRSF10A	O00220	TNFRSF10A	-0.0145417	0.569521	0.976367	mac_percent_of_live_CD45	Non-significant
STK4	Q13043	STK4	-0.0185676	0.392333	0.976367	mac_percent_of_live_CD45	Non-significant
IDUA	P35475	IDUA	-0.0691855	0.328803	0.976367	mac_percent_of_live_CD45	Non-significant
F2R	P25116	PAR-1	-0.0468321	0.349396	0.976367	mac_percent_of_live_CD45	Non-significant
TNFRSF10B	O14763	TRAIL-R2	0.0635174	0.294169	0.976367	mac_percent_of_live_CD45	Non-significant
TEK	Q02763	TIE2	-0.0188468	0.406674	0.976367	mac_percent_of_live_CD45	Non-significant
F3	P13726	TF	-0.0743541	0.272215	0.976367	mac_percent_of_live_CD45	Non-significant
IL1RL2	Q9HB29	IL1RL2	-0.0239228	0.481483	0.976367	mac_percent_of_live_CD45	Non-significant
PDGFB	P01127	PDGF subunit B	0.00802905	0.811218	0.976367	mac_percent_of_live_CD45	Non-significant
EBI3	Q8NEV9,Q14213	IL-27	0.0126803	0.616243	0.976367	mac_percent_of_live_CD45	Non-significant
OLR1	P78380	LOX-1	-0.0358043	0.63028	0.976367	mac_percent_of_live_CD45	Non-significant
LGALS9	O00182	Gal-9	-0.0269674	0.710599	0.976367	mac_percent_of_live_CD45	Non-significant
CBLIF	P27352	GIF	-0.0361869	0.726237	0.976367	mac_percent_of_live_CD45	Non-significant
KITLG	P21583	SCF	0.0404938	0.475747	0.976367	mac_percent_of_live_CD45	Non-significant
AGER	Q15109	RAGE	0.0753527	0.385079	0.976367	mac_percent_of_live_CD45	Non-significant
SOD2	P04179	SOD2	-0.029285	0.796372	0.976367	mac_percent_of_live_CD45	Non-significant
CTRC	Q99895	CTRC	-0.0170747	0.605966	0.976367	mac_percent_of_live_CD45	Non-significant
FGF23	Q9GZV9	FGF-23	-0.018398	0.389695	0.976367	mac_percent_of_live_CD45	Non-significant
SPON2	Q9BUD6	SPON2	-0.0222499	0.682158	0.976367	mac_percent_of_live_CD45	Non-significant
GH1	P01241	GH	-0.0167127	0.381221	0.976367	mac_percent_of_live_CD45	Non-significant
GLO1	Q04760	GLO1	-0.0803505	0.314764	0.976367	mac_percent_of_live_CD45	Non-significant
CD84	Q9UIB8	CD84	-0.0283309	0.318926	0.976367	mac_percent_of_live_CD45	Non-significant
SERPINA12	Q8IW75	SERPINA12	-0.0165617	0.560772	0.976367	mac_percent_of_live_CD45	Non-significant
MERTK	Q12866	MERTK	0.0351436	0.32042	0.976367	mac_percent_of_live_CD45	Non-significant
THBD	P07204	TM	0.0712895	0.355683	0.976367	mac_percent_of_live_CD45	Non-significant
VSIG2	Q96IQ7	VSIG2	-0.028631	0.55229	0.976367	mac_percent_of_live_CD45	Non-significant
PRELP	P51888	PRELP	0.0284775	0.685799	0.976367	mac_percent_of_live_CD45	Non-significant
HMOX1	P09601	HO-1	0.0431348	0.731005	0.976367	mac_percent_of_live_CD45	Non-significant
IL16	Q14005	IL16	-0.0217424	0.788351	0.976367	mac_percent_of_live_CD45	Non-significant
SORT1	Q99523	SORT1	0.0468837	0.539091	0.976367	mac_percent_of_live_CD45	Non-significant
CEACAM8	P31997	CEACAM8	-0.0542824	0.374668	0.976367	mac_percent_of_live_CD45	Non-significant
PTX3	P26022	PTX3	-0.0140149	0.616038	0.976367	mac_percent_of_live_CD45	Non-significant
SELPLG	Q14242	PSGL-1	-0.02365	0.43142	0.976367	mac_percent_of_live_CD45	Non-significant
CCL17	Q92583	CCL17	-0.0385301	0.645937	0.976367	mac_percent_of_live_CD45	Non-significant
FCGR2B	P31994	IgG Fc receptor II-b	-0.00954628	0.788811	0.976367	mac_percent_of_live_CD45	Non-significant
DCN	P07585	DCN	-0.00655747	0.806847	0.976367	mac_percent_of_live_CD45	Non-significant
GDF2	Q9UK05	GDF-2	0.00987456	0.756475	0.976367	mac_percent_of_live_CD45	Non-significant
FABP2	P12104	FABP2	-0.0213588	0.384092	0.976367	mac_percent_of_live_CD45	Non-significant
THPO	P40225	THPO	-0.0225575	0.272691	0.976367	mac_percent_of_live_CD45	Non-significant
FABP6	P51161	GT	-0.0272673	0.299396	0.976367	mac_percent_of_live_CD45	Non-significant
NPPB	P16860	BNP	-0.0146171	0.507615	0.976367	mac_percent_of_live_CD45	Non-significant
MMP12	P39900	MMP12	-0.0888484	0.548193	0.976367	mac_percent_of_live_CD45	Non-significant
ACE2	Q9BYF1	ACE2	0.0443846	0.368194	0.976367	mac_percent_of_live_CD45	Non-significant
PDCD1LG2	Q9BQ51	PD-L2	0.0254621	0.296213	0.976367	mac_percent_of_live_CD45	Non-significant
CTSL	P07711	CTSL1	-0.0239211	0.642642	0.976367	mac_percent_of_live_CD45	Non-significant
OSCAR	Q8IYS5	hOSCAR	0.0279048	0.734171	0.976367	mac_percent_of_live_CD45	Non-significant
TGM2	P21980	TGM2	-0.0805291	0.372745	0.976367	mac_percent_of_live_CD45	Non-significant
LEP	P41159	LEP	-0.0177217	0.674355	0.976367	mac_percent_of_live_CD45	Non-significant
HSPB1	P04792	HSP 27	-0.0493008	0.738322	0.976367	mac_percent_of_live_CD45	Non-significant
CD4	P01730	CD4	0.0112377	0.783661	0.976367	mac_percent_of_live_CD45	Non-significant
IKBKG	Q9Y6K9	NEMO	-0.017692	0.821334	0.976367	mac_percent_of_live_CD45	Non-significant
VEGFD	O43915	VEGFD	-0.0588912	0.376201	0.976367	mac_percent_of_live_CD45	Non-significant
HAO1	Q9UJM8	HAOX1	-0.0112368	0.72969	0.976367	mac_percent_of_live_CD45	Non-significant
TNFRSF14	Q92956	TNFRSF14	0.0221449	0.69572	0.976367	mac_percent_of_live_CD45	Non-significant
LDLR	P01130	LDL receptor	0.0570591	0.502671	0.976367	mac_percent_of_live_CD45	Non-significant
IL17RA	Q96F46	IL-17RA	0.0174296	0.784792	0.976367	mac_percent_of_live_CD45	Non-significant
TNFRSF1B	P20333	TNF-R2	-0.0191247	0.764335	0.976367	mac_percent_of_live_CD45	Non-significant
MMP9	P14780	MMP-9	-0.10655	0.312943	0.976367	mac_percent_of_live_CD45	Non-significant
EPHB4	P54760	EPHB4	0.0655011	0.438402	0.976367	mac_percent_of_live_CD45	Non-significant
IL2RA	P01589	IL2-RA	-0.0662974	0.29392	0.976367	mac_percent_of_live_CD45	Non-significant
ALCAM	Q13740	ALCAM	-0.0505809	0.436027	0.976367	mac_percent_of_live_CD45	Non-significant
SELP	P16109	SELP	-0.0570884	0.527834	0.976367	mac_percent_of_live_CD45	Non-significant
CD163	Q86VB7	CD163	0.0319264	0.616835	0.976367	mac_percent_of_live_CD45	Non-significant
LGALS3	P17931	Gal-3	-0.00964499	0.711111	0.976367	mac_percent_of_live_CD45	Non-significant
BLMH	Q13867	BLM hydrolase	-0.0580799	0.602616	0.976367	mac_percent_of_live_CD45	Non-significant
HSPG2	P98160	PLC	0.025872	0.727701	0.976367	mac_percent_of_live_CD45	Non-significant
LTBR	P36941	LTBR	0.0550206	0.359854	0.976367	mac_percent_of_live_CD45	Non-significant
NOTCH3	Q9UM47	Notch 3	-0.0376412	0.629041	0.976367	mac_percent_of_live_CD45	Non-significant
TIMP4	Q99727	TIMP4	-0.0237914	0.636478	0.976367	mac_percent_of_live_CD45	Non-significant
CNTN1	Q12860	CNTN1	0.0718995	0.499099	0.976367	mac_percent_of_live_CD45	Non-significant
CDH5	P33151	CDH5	-0.0264147	0.580242	0.976367	mac_percent_of_live_CD45	Non-significant
TREML2	Q5T2D2	TLT-2	-0.0536684	0.373687	0.976367	mac_percent_of_live_CD45	Non-significant
FABP4	P15090	FABP4	-0.0195042	0.507632	0.976367	mac_percent_of_live_CD45	Non-significant
TFPI	P10646	TFPI	0.0204931	0.755125	0.976367	mac_percent_of_live_CD45	Non-significant
GDF15	Q99988	GDF-15	-0.08288	0.376346	0.976367	mac_percent_of_live_CD45	Non-significant
AZU1	P20160	AZU1	-0.0958879	0.365501	0.976367	mac_percent_of_live_CD45	Non-significant
DLK1	P80370	DLK-1	0.0529463	0.511716	0.976367	mac_percent_of_live_CD45	Non-significant
SPON1	Q9HCB6	SPON1	-0.0501255	0.469833	0.976367	mac_percent_of_live_CD45	Non-significant
MPO	P05164	MPO	-0.0247943	0.700477	0.976367	mac_percent_of_live_CD45	Non-significant
RETN	Q9HD89	RETN	0.113892	0.299877	0.976367	mac_percent_of_live_CD45	Non-significant
IGFBP1	P08833	IGFBP-1	-0.0499598	0.488563	0.976367	mac_percent_of_live_CD45	Non-significant
CHIT1	Q13231	CHIT1	-0.229691	0.327277	0.976367	mac_percent_of_live_CD45	Non-significant
ACP5	P13686	TR-AP	0.0317765	0.633347	0.976367	mac_percent_of_live_CD45	Non-significant
SFTPD	P35247	PSP-D	0.00821838	0.691336	0.976367	mac_percent_of_live_CD45	Non-significant
IL1R1	P14778	IL-1RT1	0.02305	0.757271	0.976367	mac_percent_of_live_CD45	Non-significant
MMP2	P08253	MMP-2	0.0357187	0.712181	0.976367	mac_percent_of_live_CD45	Non-significant
FAS	P25445	FAS	-0.0415989	0.514252	0.976367	mac_percent_of_live_CD45	Non-significant
TNFSF13B	Q9Y275	TNFSF13B	-0.0411209	0.53445	0.976367	mac_percent_of_live_CD45	Non-significant
PRTN3	P24158	PRTN3	-0.119076	0.303798	0.976367	mac_percent_of_live_CD45	Non-significant
PCSK9	Q8NBP7	PCSK9	-0.0161324	0.754576	0.976367	mac_percent_of_live_CD45	Non-significant
PLAUR	Q03405	U-PAR	0.0542746	0.342997	0.976367	mac_percent_of_live_CD45	Non-significant
SPP1	P10451	OPN	-0.117547	0.429417	0.976367	mac_percent_of_live_CD45	Non-significant
CTSD	P07339	CTSD	-0.0345602	0.290922	0.976367	mac_percent_of_live_CD45	Non-significant
PGLYRP1	O75594	PGLYRP1	-0.0992964	0.413587	0.976367	mac_percent_of_live_CD45	Non-significant
F11R	Q9Y624	JAM-A	0.0625165	0.261475	0.976367	mac_percent_of_live_CD45	Non-significant
LGALS4	P56470	Gal-4	-0.0776317	0.49997	0.976367	mac_percent_of_live_CD45	Non-significant
IL1R2	P27930	IL-1RT2	-0.0186947	0.813449	0.976367	mac_percent_of_live_CD45	Non-significant
IL1RL1	Q01638	ST2	-0.059353	0.502614	0.976367	mac_percent_of_live_CD45	Non-significant
SCGB3A2	Q96PL1	SCGB3A2	0.0727638	0.575975	0.976367	mac_percent_of_live_CD45	Non-significant
EGFR	P00533	EGFR	-0.0414353	0.390798	0.976367	mac_percent_of_live_CD45	Non-significant
CD93	Q9NPY3	CD93	-0.0625153	0.530942	0.976367	mac_percent_of_live_CD45	Non-significant
IL18BP	O95998	IL-18BP	-0.0547351	0.446579	0.976367	mac_percent_of_live_CD45	Non-significant
COL1A1	P02452	COL1A1	0.0654774	0.60966	0.976367	mac_percent_of_live_CD45	Non-significant
PON3	Q15166	PON3	-0.0322333	0.478527	0.976367	mac_percent_of_live_CD45	Non-significant
CTSZ	Q9UBR2	CTSZ	-0.0190601	0.546986	0.976367	mac_percent_of_live_CD45	Non-significant
MMP3	P08254	MMP-3	-0.063548	0.445923	0.976367	mac_percent_of_live_CD45	Non-significant
RARRES2	Q99969	RARRES2	0.0293219	0.792307	0.976367	mac_percent_of_live_CD45	Non-significant
ICAM2	P13598	ICAM-2	0.0375557	0.675735	0.976367	mac_percent_of_live_CD45	Non-significant
KLK6	Q92876	KLK6	-0.11818	0.377349	0.976367	mac_percent_of_live_CD45	Non-significant
PDGFA	P04085	PDGF subunit A	-0.0352033	0.522252	0.976367	mac_percent_of_live_CD45	Non-significant
TNFRSF1A	P19438	TNF-R1	0.012981	0.823638	0.976367	mac_percent_of_live_CD45	Non-significant
VWF	P04275	vWF	0.0209389	0.739334	0.976367	mac_percent_of_live_CD45	Non-significant
PECAM1	P16284	PECAM-1	0.0485214	0.433212	0.976367	mac_percent_of_live_CD45	Non-significant
MEPE	Q9NQ76	MEPE	0.0819823	0.439804	0.976367	mac_percent_of_live_CD45	Non-significant
CCL16	O15467	CCL16	-0.0615319	0.560217	0.976367	mac_percent_of_live_CD45	Non-significant
ZBTB16	Q05516	ZBTB16	-0.0207634	0.26602	0.976367	mac_percent_of_live_CD45	Non-significant
IRAK4	Q9NWZ3	IRAK4	-0.0208154	0.311485	0.976367	mac_percent_of_live_CD45	Non-significant
HCLS1	P14317	HCLS1	-0.0750497	0.331847	0.976367	mac_percent_of_live_CD45	Non-significant
CNTNAP2	Q9UHC6	CNTNAP2	-0.00642849	0.459262	0.976367	mac_percent_of_live_CD45	Non-significant
CLEC4G	Q6UXB4	CLEC4G	-0.0128957	0.453457	0.976367	mac_percent_of_live_CD45	Non-significant
EDAR	Q9UNE0	EDAR	-0.00682731	0.67484	0.976367	mac_percent_of_live_CD45	Non-significant
IL6	P05231	IL6	-0.0146325	0.661426	0.976367	mac_percent_of_live_CD45	Non-significant
DGKZ	Q13574	DGKZ	-0.00902913	0.597997	0.976367	mac_percent_of_live_CD45	Non-significant
CLEC4C	Q8WTT0	CLEC4C	-0.0140969	0.461876	0.976367	mac_percent_of_live_CD45	Non-significant
CLEC4A	Q9UMR7	CLEC4A	-0.0114249	0.774379	0.976367	mac_percent_of_live_CD45	Non-significant
PRDX1	Q06830	PRDX1	-0.0156692	0.619301	0.976367	mac_percent_of_live_CD45	Non-significant
DPP10	Q8N608	DPP10	0.012573	0.652665	0.976367	mac_percent_of_live_CD45	Non-significant
CDSN	Q15517	CDSN	-0.0350058	0.581936	0.976367	mac_percent_of_live_CD45	Non-significant
GALNT3	Q14435	GALNT3	-0.0144458	0.435785	0.976367	mac_percent_of_live_CD45	Non-significant
FXYD5	Q96DB9	FXYD5	0.00919291	0.637774	0.976367	mac_percent_of_live_CD45	Non-significant
HNMT	P50135	HNMT	-0.0941255	0.267404	0.976367	mac_percent_of_live_CD45	Non-significant
NFATC3	Q12968	NFATC3	0.00247172	0.803805	0.976367	mac_percent_of_live_CD45	Non-significant
LY75	O60449	LY75	-0.00280244	0.787812	0.976367	mac_percent_of_live_CD45	Non-significant
EIF5A	P63241	EIF5A	-0.0106008	0.354541	0.976367	mac_percent_of_live_CD45	Non-significant
CD28	P10747	CD28	-0.0208445	0.327695	0.976367	mac_percent_of_live_CD45	Non-significant
HSD11B1	P28845	HSD11B1	-0.00454709	0.703717	0.976367	mac_percent_of_live_CD45	Non-significant
PLXNA4	Q9HCM2	PLXNA4	-0.00451463	0.819093	0.976367	mac_percent_of_live_CD45	Non-significant
FCRL3	Q96P31	FCRL3	-0.0132023	0.324107	0.976367	mac_percent_of_live_CD45	Non-significant
CKAP4	Q07065	CKAP4	-0.0302418	0.672346	0.976367	mac_percent_of_live_CD45	Non-significant
JUN	P05412	JUN	-0.00909813	0.787831	0.976367	mac_percent_of_live_CD45	Non-significant
CLEC4D	Q8WXI8	CLEC4D	-0.0421516	0.29741	0.976367	mac_percent_of_live_CD45	Non-significant
PRKCQ	Q04759	PRKCQ	-0.00994252	0.727075	0.976367	mac_percent_of_live_CD45	Non-significant
CXADR	P78310	CXADR	-0.00544775	0.723117	0.976367	mac_percent_of_live_CD45	Non-significant
IL10	P22301	IL10	-0.00412168	0.756518	0.976367	mac_percent_of_live_CD45	Non-significant
BACH1	O14867	BACH1	-0.00868012	0.788287	0.976367	mac_percent_of_live_CD45	Non-significant
PIK3AP1	Q6ZUJ8	PIK3AP1	0.0165047	0.651778	0.976367	mac_percent_of_live_CD45	Non-significant
SPRY2	O43597	SPRY2	-0.0139974	0.740567	0.976367	mac_percent_of_live_CD45	Non-significant
ARNT	P27540	ARNT	0.0301856	0.31391	0.976367	mac_percent_of_live_CD45	Non-significant
FAM3B	P58499	FAM3B	-0.0572503	0.44072	0.976367	mac_percent_of_live_CD45	Non-significant
NCR1	O76036	NCR1	0.00938654	0.396632	0.976367	mac_percent_of_live_CD45	Non-significant
AREG	P15514	AREG	0.0260845	0.80758	0.976367	mac_percent_of_live_CD45	Non-significant
IFNLR1	Q8IU57	IFNLR1	0.0191965	0.341666	0.976367	mac_percent_of_live_CD45	Non-significant
MASP1	P48740	MASP1	0.00252482	0.767407	0.976367	mac_percent_of_live_CD45	Non-significant
CLEC6A	Q6EIG7	CLEC6A	-0.0353314	0.466399	0.976367	mac_percent_of_live_CD45	Non-significant
IL12RB1	P42701	IL12RB1	-0.0187523	0.295955	0.976367	mac_percent_of_live_CD45	Non-significant
KPNA1	P52294	KPNA1	-0.00913875	0.634247	0.976367	mac_percent_of_live_CD45	Non-significant
ITGB6	P18564	ITGB6	0.0569734	0.261765	0.976367	mac_percent_of_live_CD45	Non-significant
BTN3A2	P78410	BTN3A2	-0.031227	0.434502	0.976367	mac_percent_of_live_CD45	Non-significant
VEGFA	P15692	VEGFA	0.0407981	0.468638	0.976367	mac_percent_of_live_CD45	Non-significant
CCL7	P80098	MCP-3	-0.0255547	0.73669	0.976367	mac_percent_of_live_CD45	Non-significant
GDNF	P39905	GDNF	0.0114207	0.637789	0.976367	mac_percent_of_live_CD45	Non-significant
CCL2	P13500	MCP-1	-0.101997	0.290071	0.976367	mac_percent_of_live_CD45	Non-significant
IL17A	Q16552	IL-17A	-0.00523369	0.806152	0.976367	mac_percent_of_live_CD45	Non-significant
AXIN1	O15169	AXIN1	-0.039457	0.277959	0.976367	mac_percent_of_live_CD45	Non-significant
IL20RA	Q9UHF4	IL-20RA	-0.0115593	0.641069	0.976367	mac_percent_of_live_CD45	Non-significant
CST5	P28325	CST5	0.0996723	0.542176	0.976367	mac_percent_of_live_CD45	Non-significant
IL2RB	P14784	IL-2RB	0.00601544	0.766956	0.976367	mac_percent_of_live_CD45	Non-significant
OSM	P13725	OSM	-0.0407236	0.582177	0.976367	mac_percent_of_live_CD45	Non-significant
IL2	P60568	IL2	0.0125284	0.6379	0.976367	mac_percent_of_live_CD45	Non-significant
TSLP	Q969D9	TSLP	-0.00922642	0.785694	0.976367	mac_percent_of_live_CD45	Non-significant
CCL11	P51671	CCL11	-0.0739455	0.335829	0.976367	mac_percent_of_live_CD45	Non-significant
FGF5	P12034	FGF-5	0.0077351	0.64099	0.976367	mac_percent_of_live_CD45	Non-significant
MMP1	P03956	MMP-1	-0.0671035	0.655743	0.976367	mac_percent_of_live_CD45	Non-significant
IL10RB	Q08334	IL-10RB	0.0293154	0.364604	0.976367	mac_percent_of_live_CD45	Non-significant
IL22RA1	Q8N6P7	IL-22 RA1	-0.0274466	0.420745	0.976367	mac_percent_of_live_CD45	Non-significant
CD274	Q9NZQ7	PD-L1	0.0191512	0.666636	0.976367	mac_percent_of_live_CD45	Non-significant
NGF	P01138	Beta-NGF	-0.00620572	0.464793	0.976367	mac_percent_of_live_CD45	Non-significant
CXCL5	P42830	CXCL5	-0.0444596	0.619829	0.976367	mac_percent_of_live_CD45	Non-significant
HGF	P14210	HGF	-0.0291784	0.750006	0.976367	mac_percent_of_live_CD45	Non-significant
IL12B	P29460	IL-12B	-0.0557702	0.372887	0.976367	mac_percent_of_live_CD45	Non-significant
IL24	Q13007	IL-24	-0.0152698	0.705524	0.976367	mac_percent_of_live_CD45	Non-significant
IL13	P35225	IL13	0.00746585	0.693964	0.976367	mac_percent_of_live_CD45	Non-significant
TNF	P01375	TNF	-0.00609722	0.7477	0.976367	mac_percent_of_live_CD45	Non-significant
FLT3LG	P49771	Flt3L	-0.0598586	0.281961	0.976367	mac_percent_of_live_CD45	Non-significant
CXCL6	P80162	CXCL6	-0.0901359	0.430462	0.976367	mac_percent_of_live_CD45	Non-significant
EIF4EBP1	Q13541	4E-BP1	-0.102558	0.26853	0.976367	mac_percent_of_live_CD45	Non-significant
IL20	Q9NYY1	IL-20	0.0123572	0.537582	0.976367	mac_percent_of_live_CD45	Non-significant
DNER	Q8NFT8	DNER	-0.0805297	0.322063	0.976367	mac_percent_of_live_CD45	Non-significant
CD40	P25942	CD40	-0.0188012	0.745725	0.976367	mac_percent_of_live_CD45	Non-significant
FGF19	O95750	FGF-19	-0.00573173	0.823016	0.976367	mac_percent_of_live_CD45	Non-significant
CCL8	P80075	MCP-2	-0.0869852	0.24936	0.976367	mac_percent_of_live_CD45	Non-significant
CASP8	Q14790	CASP-8	-0.0113312	0.790843	0.976367	mac_percent_of_live_CD45	Non-significant
CCL25	O15444	CCL25	0.0129501	0.639107	0.976367	mac_percent_of_live_CD45	Non-significant
TNFRSF9	Q07011	TNFRSF9	-0.0217868	0.578406	0.976367	mac_percent_of_live_CD45	Non-significant
TNFSF12	O43508	TWEAK	0.0646272	0.56558	0.976367	mac_percent_of_live_CD45	Non-significant
SULT1A1	P50225	ST1A1	0.0368523	0.673116	0.976367	mac_percent_of_live_CD45	Non-significant
FETUB	Q9UGM5	FETUB	0.0297304	0.833459	0.976427	mac_percent_of_live_CD45	Non-significant
CNDP1	Q96KN2	CNDP1	-0.0291034	0.829604	0.976427	mac_percent_of_live_CD45	Non-significant
DECR1	Q16698	DECR1	0.0137702	0.835014	0.976427	mac_percent_of_live_CD45	Non-significant
GP6	Q9HCN6	GP6	-0.00608086	0.829342	0.976427	mac_percent_of_live_CD45	Non-significant
NRTN	Q99748	NRTN	0.00504119	0.831491	0.976427	mac_percent_of_live_CD45	Non-significant
GNLY	P22749	GNLY	-0.0281869	0.721013	0.978388	neutrophil_percent_of_live_CD45	Non-significant
PROC	P04070	PROC	0.0371162	0.722904	0.978388	neutrophil_percent_of_live_CD45	Non-significant
CNDP1	Q96KN2	CNDP1	0.0473669	0.723105	0.978388	neutrophil_percent_of_live_CD45	Non-significant
GLO1	Q04760	GLO1	0.0288966	0.718522	0.978388	neutrophil_percent_of_live_CD45	Non-significant
DLK1	P80370	DLK-1	0.0294208	0.713816	0.978388	neutrophil_percent_of_live_CD45	Non-significant
CTSZ	Q9UBR2	CTSZ	0.011722	0.70917	0.978388	neutrophil_percent_of_live_CD45	Non-significant
RARRES2	Q99969	RARRES2	0.0432967	0.694064	0.978388	neutrophil_percent_of_live_CD45	Non-significant
IRAK4	Q9NWZ3	IRAK4	-0.00794499	0.700112	0.978388	neutrophil_percent_of_live_CD45	Non-significant
EDAR	Q9UNE0	EDAR	0.00573487	0.722015	0.978388	neutrophil_percent_of_live_CD45	Non-significant
CLEC4A	Q9UMR7	CLEC4A	0.0150116	0.703275	0.978388	neutrophil_percent_of_live_CD45	Non-significant
FGF2	P09038	FGF2	0.00772455	0.695367	0.978388	neutrophil_percent_of_live_CD45	Non-significant
FXYD5	Q96DB9	FXYD5	0.00692894	0.720323	0.978388	neutrophil_percent_of_live_CD45	Non-significant
HEXIM1	O94992	HEXIM1	-0.0435148	0.686533	0.978388	neutrophil_percent_of_live_CD45	Non-significant
CLEC4D	Q8WXI8	CLEC4D	-0.0157509	0.698111	0.978388	neutrophil_percent_of_live_CD45	Non-significant
PADI2	Q9Y2J8	PADI2	0.00368366	0.722884	0.978388	neutrophil_percent_of_live_CD45	Non-significant
DDX58	O95786	DDX58	-0.0323054	0.696735	0.978388	neutrophil_percent_of_live_CD45	Non-significant
CCL28	Q9NRJ3	CCL28	-0.0312836	0.710783	0.978388	neutrophil_percent_of_live_CD45	Non-significant
DNER	Q8NFT8	DNER	0.0287684	0.724232	0.978388	neutrophil_percent_of_live_CD45	Non-significant
GNLY	P22749	GNLY	-0.0160418	0.840786	0.980541	mac_percent_of_live_CD45	Non-significant
FGF23	Q9GZV9	FGF-23	0.0250651	0.236863	0.981288	t.cell_percent_of_live_CD45	Non-significant
S100A12	P80511	EN-RAGE	0.100413	0.236084	0.981288	t.cell_percent_of_live_CD45	Non-significant
ANGPTL3	Q9Y5C1	ANGPTL3	0.0269024	0.775167	0.982462	neutrophil_percent_of_live_CD45	Non-significant
ADM	P35318	ADM	0.00856598	0.764009	0.982462	neutrophil_percent_of_live_CD45	Non-significant
IL17D	Q8TAD2	IL-17D	0.00749402	0.778063	0.982462	neutrophil_percent_of_live_CD45	Non-significant
CXCL1	P09341	CXCL1	-0.0205084	0.768812	0.982462	neutrophil_percent_of_live_CD45	Non-significant
PAPPA	Q13219	PAPPA	-0.00813614	0.771705	0.982462	neutrophil_percent_of_live_CD45	Non-significant
SELP	P16109	SELP	0.0249516	0.781453	0.982462	neutrophil_percent_of_live_CD45	Non-significant
TIMP4	Q99727	TIMP4	0.0167752	0.736772	0.982462	neutrophil_percent_of_live_CD45	Non-significant
GP6	Q9HCN6	GP6	-0.00884586	0.751198	0.982462	neutrophil_percent_of_live_CD45	Non-significant
PLAT	P00750	t-PA	-0.0197226	0.780263	0.982462	neutrophil_percent_of_live_CD45	Non-significant
VWF	P04275	vWF	-0.0178259	0.774822	0.982462	neutrophil_percent_of_live_CD45	Non-significant
ZBTB16	Q05516	ZBTB16	0.00597912	0.750408	0.982462	neutrophil_percent_of_live_CD45	Non-significant
IL6	P05231	IL6	0.0101498	0.759249	0.982462	neutrophil_percent_of_live_CD45	Non-significant
PRDX1	Q06830	PRDX1	-0.0107569	0.730893	0.982462	neutrophil_percent_of_live_CD45	Non-significant
ITGA6	P23229	ITGA6	0.00335362	0.775817	0.982462	neutrophil_percent_of_live_CD45	Non-significant
EIF5A	P63241	EIF5A	-0.00330707	0.773033	0.982462	neutrophil_percent_of_live_CD45	Non-significant
CD28	P10747	CD28	0.00616552	0.772846	0.982462	neutrophil_percent_of_live_CD45	Non-significant
MGMT	P16455	MGMT	-0.0344069	0.747615	0.982462	neutrophil_percent_of_live_CD45	Non-significant
BACH1	O14867	BACH1	0.0107215	0.737379	0.982462	neutrophil_percent_of_live_CD45	Non-significant
IL5	P05113	IL5	0.00504689	0.763403	0.982462	neutrophil_percent_of_live_CD45	Non-significant
TGFB1	P01137	LAP TGF-beta-1	0.0146411	0.761914	0.982462	neutrophil_percent_of_live_CD45	Non-significant
IL17A	Q16552	IL-17A	0.00701312	0.739524	0.982462	neutrophil_percent_of_live_CD45	Non-significant
AXIN1	O15169	AXIN1	0.0104525	0.775179	0.982462	neutrophil_percent_of_live_CD45	Non-significant
MMP10	P09238	MMP-10	0.033781	0.738454	0.982462	neutrophil_percent_of_live_CD45	Non-significant
CCL20	P78556	CCL20	0.0370681	0.766802	0.982462	neutrophil_percent_of_live_CD45	Non-significant
CEACAM8	P31997	CEACAM8	0.0167453	0.784298	0.983198	neutrophil_percent_of_live_CD45	Non-significant
IGFBP6	P24592	IGFBP6	0.0189593	0.846042	0.984032	mac_percent_of_live_CD45	Non-significant
CFHR5	Q9BXR6	CFHR5	0.0220823	0.854319	0.988227	mac_percent_of_live_CD45	Non-significant
ADAMTS13	Q76LX8	ADAM-TS13	-0.00489954	0.855313	0.988227	mac_percent_of_live_CD45	Non-significant
CCL24	O00175	CCL24	-0.0263327	0.856463	0.988227	mac_percent_of_live_CD45	Non-significant
CD59	P13987	CD59	-0.00235021	0.859051	0.988591	mac_percent_of_live_CD45	Non-significant
CD6	P30203	CD6	-0.00893874	0.791212	0.989015	neutrophil_percent_of_live_CD45	Non-significant
PTPRS	Q13332	PTPRS	-0.00125431	0.988625	0.990903	cd14_cd16_mono_percent_of_live_CD45	Non-significant
TGFBI	Q15582	TGFBI	0.00380819	0.96592	0.991795	mac_percent_of_live_CD45	Non-significant
PLTP	P55058	PLTP	0.00107508	0.988241	0.991795	mac_percent_of_live_CD45	Non-significant
CDH1	P12830	CDH1	-0.00616574	0.947825	0.991795	mac_percent_of_live_CD45	Non-significant
CCL14	Q16627	CCL14	0.0132058	0.887893	0.991795	mac_percent_of_live_CD45	Non-significant
PROC	P04070	PROC	-0.00932414	0.929872	0.991795	mac_percent_of_live_CD45	Non-significant
CST3	P01034	CST3	-0.00198029	0.86745	0.991795	mac_percent_of_live_CD45	Non-significant
PCOLCE	Q15113	PCOLCE	-0.0121816	0.923952	0.991795	mac_percent_of_live_CD45	Non-significant
LILRB1	Q8NHL6	LILRB1	0.00988355	0.883045	0.991795	mac_percent_of_live_CD45	Non-significant
CD46	P15529	CD46	-0.00797791	0.890748	0.991795	mac_percent_of_live_CD45	Non-significant
ITGAM	P11215	ITGAM	-0.00483495	0.958877	0.991795	mac_percent_of_live_CD45	Non-significant
TNC	P24821	TNC	-0.0109679	0.925356	0.991795	mac_percent_of_live_CD45	Non-significant
REG1A	P05451	REG1A	-0.00284787	0.975781	0.991795	mac_percent_of_live_CD45	Non-significant
SAA4	P35542	SAA4	-0.0144644	0.904787	0.991795	mac_percent_of_live_CD45	Non-significant
EFEMP1	Q12805	EFEMP1	0.0100792	0.937906	0.991795	mac_percent_of_live_CD45	Non-significant
THBS4	P35443	THBS4	0.0182789	0.884972	0.991795	mac_percent_of_live_CD45	Non-significant
GP1BA	P07359	GP1BA	0.0100732	0.913011	0.991795	mac_percent_of_live_CD45	Non-significant
TNXB	P22105	TNXB	0.00151914	0.982855	0.991795	mac_percent_of_live_CD45	Non-significant
LILRB5	O75023	LILRB5	0.0018284	0.986076	0.991795	mac_percent_of_live_CD45	Non-significant
ADM	P35318	ADM	-0.000827232	0.977138	0.991795	mac_percent_of_live_CD45	Non-significant
SRC	P12931	SRC	0.00265833	0.958694	0.991795	mac_percent_of_live_CD45	Non-significant
THBS2	P35442	THBS2	0.00180246	0.964167	0.991795	mac_percent_of_live_CD45	Non-significant
MMP7	P09237	MMP7	-0.00136585	0.98635	0.991795	mac_percent_of_live_CD45	Non-significant
ITGB1BP2	Q9UKP3	ITGB1BP2	0.0051579	0.885391	0.991795	mac_percent_of_live_CD45	Non-significant
PRSS8	Q16651	PRSS8	-0.006567	0.89051	0.991795	mac_percent_of_live_CD45	Non-significant
MARCO	Q9UEW3	MARCO	-0.00724228	0.881642	0.991795	mac_percent_of_live_CD45	Non-significant
ITGB2	P05107	ITGB2	-0.00648336	0.928753	0.991795	mac_percent_of_live_CD45	Non-significant
SERPINE1	P05121	PAI	-0.00288167	0.975312	0.991795	mac_percent_of_live_CD45	Non-significant
TNFRSF10C	O14798	TNFRSF10C	-0.00627609	0.941471	0.991795	mac_percent_of_live_CD45	Non-significant
SELE	P16581	SELE	-0.014713	0.889647	0.991795	mac_percent_of_live_CD45	Non-significant
CXCL16	Q9H2A7	CXCL16	0.001416	0.980394	0.991795	mac_percent_of_live_CD45	Non-significant
IL6R	P08887	IL-6RA	-0.00539993	0.941586	0.991795	mac_percent_of_live_CD45	Non-significant
CPA1	P15085	CPA1	-0.00328217	0.970604	0.991795	mac_percent_of_live_CD45	Non-significant
SIRPA	P78324	SHPS-1	-0.00678517	0.933748	0.991795	mac_percent_of_live_CD45	Non-significant
CHI3L1	P36222	CHI3L1	-0.00554882	0.925641	0.991795	mac_percent_of_live_CD45	Non-significant
PPP1R9B	Q96SB3	PPP1R9B	-0.00333808	0.867975	0.991795	mac_percent_of_live_CD45	Non-significant
PRDX3	P30048	PRDX3	0.00303912	0.937291	0.991795	mac_percent_of_live_CD45	Non-significant
ITGA6	P23229	ITGA6	0.00116061	0.922378	0.991795	mac_percent_of_live_CD45	Non-significant
ITM2A	O43736	ITM2A	0.00165379	0.922643	0.991795	mac_percent_of_live_CD45	Non-significant
MILR1	Q7Z6M3	MILR1	-0.00302044	0.87882	0.991795	mac_percent_of_live_CD45	Non-significant
FCRL6	Q6DN72	FCRL6	-0.00161299	0.911428	0.991795	mac_percent_of_live_CD45	Non-significant
DAPP1	Q9UN19	DAPP1	0.000481332	0.989515	0.991795	mac_percent_of_live_CD45	Non-significant
PADI2	Q9Y2J8	PADI2	-0.00105923	0.919753	0.991795	mac_percent_of_live_CD45	Non-significant
CLEC7A	Q9BXN2	CLEC7A	-0.00254386	0.940141	0.991795	mac_percent_of_live_CD45	Non-significant
ITGA11	Q9UKX5	ITGA11	0.000368238	0.981824	0.991795	mac_percent_of_live_CD45	Non-significant
IL5	P05113	IL5	-0.000647381	0.969556	0.991795	mac_percent_of_live_CD45	Non-significant
CDCP1	Q9H5V8	CDCP1	-0.0043744	0.933278	0.991795	mac_percent_of_live_CD45	Non-significant
TGFB1	P01137	LAP TGF-beta-1	-0.00092591	0.984891	0.991795	mac_percent_of_live_CD45	Non-significant
IL17C	Q9P0M4	IL-17C	-0.00172948	0.930109	0.991795	mac_percent_of_live_CD45	Non-significant
SLAMF1	Q13291	SLAMF1	-0.0032051	0.879653	0.991795	mac_percent_of_live_CD45	Non-significant
CCL13	Q99616	MCP-4	0.00668423	0.950071	0.991795	mac_percent_of_live_CD45	Non-significant
IL10RA	Q13651	IL-10RA	0.000763981	0.964219	0.991795	mac_percent_of_live_CD45	Non-significant
FGF21	Q9NSA1	FGF-21	0.000740739	0.97878	0.991795	mac_percent_of_live_CD45	Non-significant
IL15RA	Q13261	IL-15RA	0.00186219	0.908964	0.991795	mac_percent_of_live_CD45	Non-significant
CCL23	P55773	CCL23	0.0062127	0.950935	0.991795	mac_percent_of_live_CD45	Non-significant
SIRT2	Q8IXJ6	SIRT2	-0.0031775	0.909943	0.991795	mac_percent_of_live_CD45	Non-significant
IFNG	P01579	IFN-gamma	-0.00608021	0.929344	0.991795	mac_percent_of_live_CD45	Non-significant
EPCAM	P16422	Ep-CAM	0.110625	0.226188	0.993857	lymphocytes_percent_of_live_CD45	Non-significant
PRCP	P42785	PRCP	0.071657	0.326963	0.994351	lymphocytes_percent_of_live_CD45	Non-significant
CA1	P00915	CA1	-0.0927065	0.52952	0.994351	lymphocytes_percent_of_live_CD45	Non-significant
ICAM1	P05362	ICAM1	0.0191472	0.387561	0.994351	lymphocytes_percent_of_live_CD45	Non-significant
CHL1	O00533	CHL1	0.0803752	0.340376	0.994351	lymphocytes_percent_of_live_CD45	Non-significant
TGFBI	Q15582	TGFBI	-0.0154451	0.862492	0.994351	lymphocytes_percent_of_live_CD45	Non-significant
ENG	P17813	ENG	-0.0511069	0.554507	0.994351	lymphocytes_percent_of_live_CD45	Non-significant
PLTP	P55058	PLTP	-0.0215331	0.767743	0.994351	lymphocytes_percent_of_live_CD45	Non-significant
SERPINA7	P05543	SERPINA7	0.00939288	0.9331	0.994351	lymphocytes_percent_of_live_CD45	Non-significant
IGFBP3	P17936	IGFBP3	0.0090584	0.913373	0.994351	lymphocytes_percent_of_live_CD45	Non-significant
CR2	P20023	CR2	0.0739967	0.516791	0.994351	lymphocytes_percent_of_live_CD45	Non-significant
SERPINA5	P05154	SERPINA5	-0.0398391	0.645379	0.994351	lymphocytes_percent_of_live_CD45	Non-significant
FCGR3B	O75015	FCGR3B	0.068047	0.29809	0.994351	lymphocytes_percent_of_live_CD45	Non-significant
IGFBP6	P24592	IGFBP6	-0.0372953	0.702284	0.994351	lymphocytes_percent_of_live_CD45	Non-significant
CDH1	P12830	CDH1	-0.00781444	0.93396	0.994351	lymphocytes_percent_of_live_CD45	Non-significant
CCL5	P13501	CCL5	0.0485533	0.62065	0.994351	lymphocytes_percent_of_live_CD45	Non-significant
CCL14	Q16627	CCL14	-0.0303057	0.746218	0.994351	lymphocytes_percent_of_live_CD45	Non-significant
GNLY	P22749	GNLY	0.0112892	0.887712	0.994351	lymphocytes_percent_of_live_CD45	Non-significant
NOTCH1	P46531	NOTCH1	-0.0762818	0.38002	0.994351	lymphocytes_percent_of_live_CD45	Non-significant
PAM	P19021	PAM	0.00773198	0.937779	0.994351	lymphocytes_percent_of_live_CD45	Non-significant
PROC	P04070	PROC	-0.00603596	0.954614	0.994351	lymphocytes_percent_of_live_CD45	Non-significant
CST3	P01034	CST3	0.00134779	0.909665	0.994351	lymphocytes_percent_of_live_CD45	Non-significant
NCAM1	P13591	NCAM1	0.0267493	0.778808	0.994351	lymphocytes_percent_of_live_CD45	Non-significant
PCOLCE	Q15113	PCOLCE	-0.0128502	0.919865	0.994351	lymphocytes_percent_of_live_CD45	Non-significant
LILRB1	Q8NHL6	LILRB1	-0.0176484	0.792833	0.994351	lymphocytes_percent_of_live_CD45	Non-significant
MET	P08581	MET	-0.0728434	0.469597	0.994351	lymphocytes_percent_of_live_CD45	Non-significant
LTBP2	Q14767	LTBP2	0.068972	0.535715	0.994351	lymphocytes_percent_of_live_CD45	Non-significant
VCAM1	P19320	VCAM1	0.0776222	0.491028	0.994351	lymphocytes_percent_of_live_CD45	Non-significant
SELL	P14151	SELL	0.0275786	0.713754	0.994351	lymphocytes_percent_of_live_CD45	Non-significant
COMP	P49747	COMP	0.0173109	0.912536	0.994351	lymphocytes_percent_of_live_CD45	Non-significant
CA4	P22748	CA4	0.0337074	0.621397	0.994351	lymphocytes_percent_of_live_CD45	Non-significant
MBL2	P11226	MBL2	0.0245369	0.872406	0.994351	lymphocytes_percent_of_live_CD45	Non-significant
TIMP1	P01033	TIMP1	0.0197837	0.6525	0.994351	lymphocytes_percent_of_live_CD45	Non-significant
ANGPTL3	Q9Y5C1	ANGPTL3	-0.0896325	0.340659	0.994351	lymphocytes_percent_of_live_CD45	Non-significant
REG3A	Q06141	REG3A	-0.0106676	0.698924	0.994351	lymphocytes_percent_of_live_CD45	Non-significant
CD46	P15529	CD46	-0.00112025	0.98463	0.994351	lymphocytes_percent_of_live_CD45	Non-significant
ITGAM	P11215	ITGAM	-0.00490207	0.958345	0.994351	lymphocytes_percent_of_live_CD45	Non-significant
TNC	P24821	TNC	-0.00752624	0.94879	0.994351	lymphocytes_percent_of_live_CD45	Non-significant
NID1	P14543	NID1	-0.0580561	0.458902	0.994351	lymphocytes_percent_of_live_CD45	Non-significant
CFHR5	Q9BXR6	CFHR5	-0.0307779	0.798104	0.994351	lymphocytes_percent_of_live_CD45	Non-significant
SPARCL1	Q14515	SPARCL1	0.0273318	0.774442	0.994351	lymphocytes_percent_of_live_CD45	Non-significant
PLXNB2	O15031	PLXNB2	-0.059401	0.470168	0.994351	lymphocytes_percent_of_live_CD45	Non-significant
MEGF9	Q9H1U4	MEGF9	-0.0414682	0.445449	0.994351	lymphocytes_percent_of_live_CD45	Non-significant
ANG	P03950	ANG	0.0558445	0.279312	0.994351	lymphocytes_percent_of_live_CD45	Non-significant
DPP4	P27487	DPP4	-0.0472787	0.518202	0.994351	lymphocytes_percent_of_live_CD45	Non-significant
REG1A	P05451	REG1A	-0.0037809	0.967879	0.994351	lymphocytes_percent_of_live_CD45	Non-significant
QPCT	Q16769	QPCT	0.0251987	0.761021	0.994351	lymphocytes_percent_of_live_CD45	Non-significant
FCN2	Q15485	FCN2	0.0274237	0.804707	0.994351	lymphocytes_percent_of_live_CD45	Non-significant
FETUB	Q9UGM5	FETUB	-0.0468276	0.740483	0.994351	lymphocytes_percent_of_live_CD45	Non-significant
CES1	P23141	CES1	-0.0807827	0.481517	0.994351	lymphocytes_percent_of_live_CD45	Non-significant
CRTAC1	Q9NQ79	CRTAC1	-0.0346122	0.520531	0.994351	lymphocytes_percent_of_live_CD45	Non-significant
TCN2	P20062	TCN2	0.0225004	0.814936	0.994351	lymphocytes_percent_of_live_CD45	Non-significant
PRSS2	P07478	PRSS2	0.0248773	0.777798	0.994351	lymphocytes_percent_of_live_CD45	Non-significant
ICAM3	P32942	ICAM3	0.018277	0.756719	0.994351	lymphocytes_percent_of_live_CD45	Non-significant
CNDP1	Q96KN2	CNDP1	0.0174112	0.897696	0.994351	lymphocytes_percent_of_live_CD45	Non-significant
FCGR2A	P12318	FCGR2A	-0.0486251	0.41549	0.994351	lymphocytes_percent_of_live_CD45	Non-significant
NRP1	O14786	NRP1	-0.0639453	0.466263	0.994351	lymphocytes_percent_of_live_CD45	Non-significant
EFEMP1	Q12805	EFEMP1	-0.0347015	0.788522	0.994351	lymphocytes_percent_of_live_CD45	Non-significant
TIMD4	Q96H15	TIMD4	0.0575739	0.637593	0.994351	lymphocytes_percent_of_live_CD45	Non-significant
FAP	Q12884	FAP	0.00238332	0.964194	0.994351	lymphocytes_percent_of_live_CD45	Non-significant
TIE1	P35590	TIE1	0.0345066	0.713501	0.994351	lymphocytes_percent_of_live_CD45	Non-significant
THBS4	P35443	THBS4	-0.0406443	0.747612	0.994351	lymphocytes_percent_of_live_CD45	Non-significant
F7	P08709	F7	-0.0567678	0.461917	0.994351	lymphocytes_percent_of_live_CD45	Non-significant
GP1BA	P07359	GP1BA	-0.0225883	0.806519	0.994351	lymphocytes_percent_of_live_CD45	Non-significant
LYVE1	Q9Y5Y7	LYVE1	0.00598307	0.936367	0.994351	lymphocytes_percent_of_live_CD45	Non-significant
TGFBR3	Q03167	TGFBR3	-0.108582	0.263987	0.994351	lymphocytes_percent_of_live_CD45	Non-significant
DEFA1	P59665	DEFA1	0.0318965	0.806145	0.994351	lymphocytes_percent_of_live_CD45	Non-significant
CD59	P13987	CD59	-0.000735872	0.955718	0.994351	lymphocytes_percent_of_live_CD45	Non-significant
APOM	O95445	APOM	-0.040204	0.664241	0.994351	lymphocytes_percent_of_live_CD45	Non-significant
OSMR	Q99650	OSMR	-0.0755011	0.298471	0.994351	lymphocytes_percent_of_live_CD45	Non-significant
LILRB2	Q8N423	LILRB2	0.0164278	0.809484	0.994351	lymphocytes_percent_of_live_CD45	Non-significant
UMOD	P07911	UMOD	-0.02155	0.60468	0.994351	lymphocytes_percent_of_live_CD45	Non-significant
CCL18	P55774	CCL18	0.0394378	0.632501	0.994351	lymphocytes_percent_of_live_CD45	Non-significant
COL18A1	P39060	COL18A1	-0.0527101	0.536584	0.994351	lymphocytes_percent_of_live_CD45	Non-significant
KIT	P10721	KIT	0.031129	0.69315	0.994351	lymphocytes_percent_of_live_CD45	Non-significant
C1QTNF1	Q9BXJ1	C1QTNF1	0.0867265	0.271949	0.994351	lymphocytes_percent_of_live_CD45	Non-significant
AOC3	Q16853	AOC3	0.0568362	0.586018	0.994351	lymphocytes_percent_of_live_CD45	Non-significant
GAS6	Q14393	GAS6	-0.0771431	0.489665	0.994351	lymphocytes_percent_of_live_CD45	Non-significant
IGLC2	P0DOY2	IGLC2	0.00470386	0.511243	0.994351	lymphocytes_percent_of_live_CD45	Non-significant
TNXB	P22105	TNXB	-0.0140639	0.842352	0.994351	lymphocytes_percent_of_live_CD45	Non-significant
MFAP5	Q13361	MFAP5	-0.0246683	0.724123	0.994351	lymphocytes_percent_of_live_CD45	Non-significant
VASN	Q6EMK4	VASN	0.0133915	0.88976	0.994351	lymphocytes_percent_of_live_CD45	Non-significant
LILRB5	O75023	LILRB5	-0.0214682	0.837682	0.994351	lymphocytes_percent_of_live_CD45	Non-significant
BMP6	P22004	BMP-6	0.0205523	0.455028	0.994351	lymphocytes_percent_of_live_CD45	Non-significant
ANGPT1	Q15389	ANGPT1	0.0670298	0.394525	0.994351	lymphocytes_percent_of_live_CD45	Non-significant
ADM	P35318	ADM	0.00245664	0.932235	0.994351	lymphocytes_percent_of_live_CD45	Non-significant
CD40LG	P29965	CD40-L	0.0251948	0.242918	0.994351	lymphocytes_percent_of_live_CD45	Non-significant
ADAMTS13	Q76LX8	ADAM-TS13	0.00763988	0.7762	0.994351	lymphocytes_percent_of_live_CD45	Non-significant
BOC	Q9BWV1	BOC	0.00751568	0.701616	0.994351	lymphocytes_percent_of_live_CD45	Non-significant
IL4R	P24394	IL-4RA	0.016222	0.560284	0.994351	lymphocytes_percent_of_live_CD45	Non-significant
SRC	P12931	SRC	-0.00895423	0.861575	0.994351	lymphocytes_percent_of_live_CD45	Non-significant
IL1RN	P18510	IL-1ra	0.0898142	0.345637	0.994351	lymphocytes_percent_of_live_CD45	Non-significant
TNFRSF10A	O00220	TNFRSF10A	0.0140245	0.583808	0.994351	lymphocytes_percent_of_live_CD45	Non-significant
STK4	Q13043	STK4	0.0206957	0.339497	0.994351	lymphocytes_percent_of_live_CD45	Non-significant
IDUA	P35475	IDUA	0.0644406	0.364447	0.994351	lymphocytes_percent_of_live_CD45	Non-significant
F2R	P25116	PAR-1	0.0380652	0.4494	0.994351	lymphocytes_percent_of_live_CD45	Non-significant
PRSS27	Q9BQR3	PRSS27	0.162833	0.252037	0.994351	lymphocytes_percent_of_live_CD45	Non-significant
TEK	Q02763	TIE2	0.0193282	0.394977	0.994351	lymphocytes_percent_of_live_CD45	Non-significant
F3	P13726	TF	0.0627298	0.357316	0.994351	lymphocytes_percent_of_live_CD45	Non-significant
IL1RL2	Q9HB29	IL1RL2	0.022691	0.505063	0.994351	lymphocytes_percent_of_live_CD45	Non-significant
PDGFB	P01127	PDGF subunit B	-0.0104792	0.755308	0.994351	lymphocytes_percent_of_live_CD45	Non-significant
EBI3	Q8NEV9,Q14213	IL-27	-0.0135361	0.592788	0.994351	lymphocytes_percent_of_live_CD45	Non-significant
OLR1	P78380	LOX-1	0.0261897	0.725455	0.994351	lymphocytes_percent_of_live_CD45	Non-significant
LGALS9	O00182	Gal-9	0.0198638	0.785008	0.994351	lymphocytes_percent_of_live_CD45	Non-significant
CBLIF	P27352	GIF	0.0436028	0.673129	0.994351	lymphocytes_percent_of_live_CD45	Non-significant
KITLG	P21583	SCF	-0.0499739	0.377279	0.994351	lymphocytes_percent_of_live_CD45	Non-significant
AGER	Q15109	RAGE	-0.0879607	0.309026	0.994351	lymphocytes_percent_of_live_CD45	Non-significant
SOD2	P04179	SOD2	0.0165339	0.884352	0.994351	lymphocytes_percent_of_live_CD45	Non-significant
CTRC	Q99895	CTRC	0.021923	0.507041	0.994351	lymphocytes_percent_of_live_CD45	Non-significant
FGF23	Q9GZV9	FGF-23	0.0233896	0.271192	0.994351	lymphocytes_percent_of_live_CD45	Non-significant
SPON2	Q9BUD6	SPON2	0.00665005	0.902898	0.994351	lymphocytes_percent_of_live_CD45	Non-significant
GH1	P01241	GH	0.0184886	0.331866	0.994351	lymphocytes_percent_of_live_CD45	Non-significant
GLO1	Q04760	GLO1	0.0726632	0.365115	0.994351	lymphocytes_percent_of_live_CD45	Non-significant
CD84	Q9UIB8	CD84	0.0325693	0.249973	0.994351	lymphocytes_percent_of_live_CD45	Non-significant
SERPINA12	Q8IW75	SERPINA12	0.0205242	0.470165	0.994351	lymphocytes_percent_of_live_CD45	Non-significant
DECR1	Q16698	DECR1	-0.0115495	0.861478	0.994351	lymphocytes_percent_of_live_CD45	Non-significant
MERTK	Q12866	MERTK	-0.0381034	0.280515	0.994351	lymphocytes_percent_of_live_CD45	Non-significant
HAVCR1	Q96D42	KIM1	0.0445446	0.327767	0.994351	lymphocytes_percent_of_live_CD45	Non-significant
THBS2	P35442	THBS2	-0.00688782	0.863761	0.994351	lymphocytes_percent_of_live_CD45	Non-significant
THBD	P07204	TM	-0.0805668	0.295248	0.994351	lymphocytes_percent_of_live_CD45	Non-significant
VSIG2	Q96IQ7	VSIG2	0.0218809	0.650711	0.994351	lymphocytes_percent_of_live_CD45	Non-significant
PRELP	P51888	PRELP	-0.0417412	0.55241	0.994351	lymphocytes_percent_of_live_CD45	Non-significant
HMOX1	P09601	HO-1	-0.0568766	0.650189	0.994351	lymphocytes_percent_of_live_CD45	Non-significant
IL16	Q14005	IL16	0.0106334	0.895728	0.994351	lymphocytes_percent_of_live_CD45	Non-significant
SORT1	Q99523	SORT1	-0.0602554	0.428582	0.994351	lymphocytes_percent_of_live_CD45	Non-significant
CEACAM8	P31997	CEACAM8	0.0550151	0.368548	0.994351	lymphocytes_percent_of_live_CD45	Non-significant
PTX3	P26022	PTX3	0.0132644	0.635508	0.994351	lymphocytes_percent_of_live_CD45	Non-significant
SELPLG	Q14242	PSGL-1	0.0253857	0.398142	0.994351	lymphocytes_percent_of_live_CD45	Non-significant
CCL17	Q92583	CCL17	0.0125199	0.881777	0.994351	lymphocytes_percent_of_live_CD45	Non-significant
CCL3	P10147	CCL3	0.0815178	0.278767	0.994351	lymphocytes_percent_of_live_CD45	Non-significant
MMP7	P09237	MMP7	-0.0260673	0.743856	0.994351	lymphocytes_percent_of_live_CD45	Non-significant
FCGR2B	P31994	IgG Fc receptor II-b	0.00869379	0.80749	0.994351	lymphocytes_percent_of_live_CD45	Non-significant
ITGB1BP2	Q9UKP3	ITGB1BP2	0.00126901	0.971745	0.994351	lymphocytes_percent_of_live_CD45	Non-significant
DCN	P07585	DCN	0.00772156	0.773549	0.994351	lymphocytes_percent_of_live_CD45	Non-significant
PRSS8	Q16651	PRSS8	-0.0036309	0.939398	0.994351	lymphocytes_percent_of_live_CD45	Non-significant
GDF2	Q9UK05	GDF-2	-0.00663948	0.835108	0.994351	lymphocytes_percent_of_live_CD45	Non-significant
FABP2	P12104	FABP2	0.0243561	0.319689	0.994351	lymphocytes_percent_of_live_CD45	Non-significant
THPO	P40225	THPO	0.0246363	0.22968	0.994351	lymphocytes_percent_of_live_CD45	Non-significant
MARCO	Q9UEW3	MARCO	-0.00149233	0.975555	0.994351	lymphocytes_percent_of_live_CD45	Non-significant
FABP6	P51161	GT	0.0274584	0.296368	0.994351	lymphocytes_percent_of_live_CD45	Non-significant
NPPB	P16860	BNP	0.0166483	0.449985	0.994351	lymphocytes_percent_of_live_CD45	Non-significant
MMP12	P39900	MMP12	0.0627557	0.672611	0.994351	lymphocytes_percent_of_live_CD45	Non-significant
ACE2	Q9BYF1	ACE2	-0.0477902	0.33208	0.994351	lymphocytes_percent_of_live_CD45	Non-significant
PDCD1LG2	Q9BQ51	PD-L2	-0.0266424	0.274071	0.994351	lymphocytes_percent_of_live_CD45	Non-significant
CTSL	P07711	CTSL1	0.0163181	0.752242	0.994351	lymphocytes_percent_of_live_CD45	Non-significant
OSCAR	Q8IYS5	hOSCAR	-0.0377892	0.64543	0.994351	lymphocytes_percent_of_live_CD45	Non-significant
TGM2	P21980	TGM2	0.073953	0.414374	0.994351	lymphocytes_percent_of_live_CD45	Non-significant
LEP	P41159	LEP	0.017061	0.686169	0.994351	lymphocytes_percent_of_live_CD45	Non-significant
HSPB1	P04792	HSP 27	0.0184052	0.900981	0.994351	lymphocytes_percent_of_live_CD45	Non-significant
CD4	P01730	CD4	-0.0159219	0.697213	0.994351	lymphocytes_percent_of_live_CD45	Non-significant
IKBKG	Q9Y6K9	NEMO	0.0119532	0.878893	0.994351	lymphocytes_percent_of_live_CD45	Non-significant
VEGFD	O43915	VEGFD	0.0458543	0.493262	0.994351	lymphocytes_percent_of_live_CD45	Non-significant
HAO1	Q9UJM8	HAOX1	0.0113491	0.727328	0.994351	lymphocytes_percent_of_live_CD45	Non-significant
TNFRSF14	Q92956	TNFRSF14	-0.0332938	0.555725	0.994351	lymphocytes_percent_of_live_CD45	Non-significant
LDLR	P01130	LDL receptor	-0.0748311	0.377424	0.994351	lymphocytes_percent_of_live_CD45	Non-significant
IL17RA	Q96F46	IL-17RA	-0.0263466	0.679599	0.994351	lymphocytes_percent_of_live_CD45	Non-significant
TNFRSF1B	P20333	TNF-R2	0.0105857	0.868449	0.994351	lymphocytes_percent_of_live_CD45	Non-significant
MMP9	P14780	MMP-9	0.0914401	0.388917	0.994351	lymphocytes_percent_of_live_CD45	Non-significant
EPHB4	P54760	EPHB4	-0.0805141	0.338998	0.994351	lymphocytes_percent_of_live_CD45	Non-significant
IL2RA	P01589	IL2-RA	0.0533233	0.401842	0.994351	lymphocytes_percent_of_live_CD45	Non-significant
ALCAM	Q13740	ALCAM	0.040302	0.536606	0.994351	lymphocytes_percent_of_live_CD45	Non-significant
SELP	P16109	SELP	0.0405431	0.655174	0.994351	lymphocytes_percent_of_live_CD45	Non-significant
CD163	Q86VB7	CD163	-0.0426219	0.503274	0.994351	lymphocytes_percent_of_live_CD45	Non-significant
LGALS3	P17931	Gal-3	0.00566244	0.828256	0.994351	lymphocytes_percent_of_live_CD45	Non-significant
BLMH	Q13867	BLM hydrolase	0.0449896	0.687493	0.994351	lymphocytes_percent_of_live_CD45	Non-significant
HSPG2	P98160	PLC	-0.0428803	0.562978	0.994351	lymphocytes_percent_of_live_CD45	Non-significant
LTBR	P36941	LTBR	-0.0658181	0.27112	0.994351	lymphocytes_percent_of_live_CD45	Non-significant
NOTCH3	Q9UM47	Notch 3	0.0159008	0.838912	0.994351	lymphocytes_percent_of_live_CD45	Non-significant
TIMP4	Q99727	TIMP4	0.0156904	0.755943	0.994351	lymphocytes_percent_of_live_CD45	Non-significant
CNTN1	Q12860	CNTN1	-0.0963629	0.362744	0.994351	lymphocytes_percent_of_live_CD45	Non-significant
CDH5	P33151	CDH5	0.0194279	0.685104	0.994351	lymphocytes_percent_of_live_CD45	Non-significant
TREML2	Q5T2D2	TLT-2	0.0439069	0.46895	0.994351	lymphocytes_percent_of_live_CD45	Non-significant
FABP4	P15090	FABP4	0.0126114	0.669867	0.994351	lymphocytes_percent_of_live_CD45	Non-significant
TFPI	P10646	TFPI	-0.035039	0.593132	0.994351	lymphocytes_percent_of_live_CD45	Non-significant
SERPINE1	P05121	PAI	-0.00256285	0.978063	0.994351	lymphocytes_percent_of_live_CD45	Non-significant
CCL24	O00175	CCL24	0.00407683	0.977691	0.994351	lymphocytes_percent_of_live_CD45	Non-significant
TNFRSF10C	O14798	TNFRSF10C	-0.0149799	0.860961	0.994351	lymphocytes_percent_of_live_CD45	Non-significant
GDF15	Q99988	GDF-15	0.0538988	0.568122	0.994351	lymphocytes_percent_of_live_CD45	Non-significant
SELE	P16581	SELE	0.00417882	0.968602	0.994351	lymphocytes_percent_of_live_CD45	Non-significant
AZU1	P20160	AZU1	0.0769848	0.469912	0.994351	lymphocytes_percent_of_live_CD45	Non-significant
DLK1	P80370	DLK-1	-0.0598965	0.457489	0.994351	lymphocytes_percent_of_live_CD45	Non-significant
SPON1	Q9HCB6	SPON1	0.0377687	0.58768	0.994351	lymphocytes_percent_of_live_CD45	Non-significant
MPO	P05164	MPO	0.0100056	0.87698	0.994351	lymphocytes_percent_of_live_CD45	Non-significant
CXCL16	Q9H2A7	CXCL16	-0.00992495	0.863309	0.994351	lymphocytes_percent_of_live_CD45	Non-significant
IL6R	P08887	IL-6RA	-0.010555	0.886186	0.994351	lymphocytes_percent_of_live_CD45	Non-significant
RETN	Q9HD89	RETN	-0.122759	0.262978	0.994351	lymphocytes_percent_of_live_CD45	Non-significant
IGFBP1	P08833	IGFBP-1	0.0401171	0.579453	0.994351	lymphocytes_percent_of_live_CD45	Non-significant
CHIT1	Q13231	CHIT1	0.193036	0.412816	0.994351	lymphocytes_percent_of_live_CD45	Non-significant
ACP5	P13686	TR-AP	-0.0335867	0.614308	0.994351	lymphocytes_percent_of_live_CD45	Non-significant
GP6	Q9HCN6	GP6	0.00423876	0.88072	0.994351	lymphocytes_percent_of_live_CD45	Non-significant
SFTPD	P35247	PSP-D	-0.00911956	0.659634	0.994351	lymphocytes_percent_of_live_CD45	Non-significant
IL1R1	P14778	IL-1RT1	-0.0410068	0.581581	0.994351	lymphocytes_percent_of_live_CD45	Non-significant
MMP2	P08253	MMP-2	-0.0553764	0.566568	0.994351	lymphocytes_percent_of_live_CD45	Non-significant
FAS	P25445	FAS	0.0294207	0.64597	0.994351	lymphocytes_percent_of_live_CD45	Non-significant
TNFSF13B	Q9Y275	TNFSF13B	0.0261316	0.694296	0.994351	lymphocytes_percent_of_live_CD45	Non-significant
PRTN3	P24158	PRTN3	0.104249	0.37025	0.994351	lymphocytes_percent_of_live_CD45	Non-significant
PCSK9	Q8NBP7	PCSK9	0.00639121	0.901648	0.994351	lymphocytes_percent_of_live_CD45	Non-significant
PLAUR	Q03405	U-PAR	-0.0661325	0.245136	0.994351	lymphocytes_percent_of_live_CD45	Non-significant
SPP1	P10451	OPN	0.0873228	0.559245	0.994351	lymphocytes_percent_of_live_CD45	Non-significant
CTSD	P07339	CTSD	0.0261918	0.427306	0.994351	lymphocytes_percent_of_live_CD45	Non-significant
PGLYRP1	O75594	PGLYRP1	0.081525	0.503874	0.994351	lymphocytes_percent_of_live_CD45	Non-significant
CPA1	P15085	CPA1	0.00165287	0.985208	0.994351	lymphocytes_percent_of_live_CD45	Non-significant
LGALS4	P56470	Gal-4	0.0697546	0.545367	0.994351	lymphocytes_percent_of_live_CD45	Non-significant
IL1R2	P27930	IL-1RT2	0.00318839	0.967953	0.994351	lymphocytes_percent_of_live_CD45	Non-significant
SIRPA	P78324	SHPS-1	-0.00151712	0.985185	0.994351	lymphocytes_percent_of_live_CD45	Non-significant
CHI3L1	P36222	CHI3L1	-0.00386752	0.948184	0.994351	lymphocytes_percent_of_live_CD45	Non-significant
IL1RL1	Q01638	ST2	0.0552024	0.533716	0.994351	lymphocytes_percent_of_live_CD45	Non-significant
SCGB3A2	Q96PL1	SCGB3A2	-0.102912	0.427146	0.994351	lymphocytes_percent_of_live_CD45	Non-significant
EGFR	P00533	EGFR	0.0343288	0.479063	0.994351	lymphocytes_percent_of_live_CD45	Non-significant
CD93	Q9NPY3	CD93	0.0420125	0.67499	0.994351	lymphocytes_percent_of_live_CD45	Non-significant
IL18BP	O95998	IL-18BP	0.0442772	0.53971	0.994351	lymphocytes_percent_of_live_CD45	Non-significant
COL1A1	P02452	COL1A1	-0.0780913	0.542274	0.994351	lymphocytes_percent_of_live_CD45	Non-significant
PON3	Q15166	PON3	0.0300531	0.509598	0.994351	lymphocytes_percent_of_live_CD45	Non-significant
CTSZ	Q9UBR2	CTSZ	0.0135143	0.670492	0.994351	lymphocytes_percent_of_live_CD45	Non-significant
MMP3	P08254	MMP-3	0.0512492	0.540384	0.994351	lymphocytes_percent_of_live_CD45	Non-significant
RARRES2	Q99969	RARRES2	-0.0415305	0.709145	0.994351	lymphocytes_percent_of_live_CD45	Non-significant
ICAM2	P13598	ICAM-2	-0.0530638	0.553816	0.994351	lymphocytes_percent_of_live_CD45	Non-significant
KLK6	Q92876	KLK6	0.113513	0.397359	0.994351	lymphocytes_percent_of_live_CD45	Non-significant
PDGFA	P04085	PDGF subunit A	0.0257886	0.640527	0.994351	lymphocytes_percent_of_live_CD45	Non-significant
TNFRSF1A	P19438	TNF-R1	-0.025183	0.665109	0.994351	lymphocytes_percent_of_live_CD45	Non-significant
IGFBP2	P18065	IGFBP-2	0.103526	0.242433	0.994351	lymphocytes_percent_of_live_CD45	Non-significant
VWF	P04275	vWF	-0.0233739	0.710458	0.994351	lymphocytes_percent_of_live_CD45	Non-significant
PECAM1	P16284	PECAM-1	-0.0531104	0.390541	0.994351	lymphocytes_percent_of_live_CD45	Non-significant
MEPE	Q9NQ76	MEPE	-0.0747241	0.48244	0.994351	lymphocytes_percent_of_live_CD45	Non-significant
CCL16	O15467	CCL16	0.046162	0.663112	0.994351	lymphocytes_percent_of_live_CD45	Non-significant
PPP1R9B	Q96SB3	PPP1R9B	0.0028616	0.886799	0.994351	lymphocytes_percent_of_live_CD45	Non-significant
GLB1	P16278	GLB1	0.00812312	0.352635	0.994351	lymphocytes_percent_of_live_CD45	Non-significant
ZBTB16	Q05516	ZBTB16	0.0180651	0.335886	0.994351	lymphocytes_percent_of_live_CD45	Non-significant
IRAK4	Q9NWZ3	IRAK4	0.020406	0.321857	0.994351	lymphocytes_percent_of_live_CD45	Non-significant
HCLS1	P14317	HCLS1	0.0760447	0.325745	0.994351	lymphocytes_percent_of_live_CD45	Non-significant
CNTNAP2	Q9UHC6	CNTNAP2	0.00645601	0.457729	0.994351	lymphocytes_percent_of_live_CD45	Non-significant
CLEC4G	Q6UXB4	CLEC4G	0.0111134	0.51956	0.994351	lymphocytes_percent_of_live_CD45	Non-significant
EDAR	Q9UNE0	EDAR	0.00466596	0.774852	0.994351	lymphocytes_percent_of_live_CD45	Non-significant
IL6	P05231	IL6	0.00569623	0.865083	0.994351	lymphocytes_percent_of_live_CD45	Non-significant
DGKZ	Q13574	DGKZ	0.00849073	0.620502	0.994351	lymphocytes_percent_of_live_CD45	Non-significant
CLEC4C	Q8WTT0	CLEC4C	0.0100444	0.601926	0.994351	lymphocytes_percent_of_live_CD45	Non-significant
IRAK1	P51617	IRAK1	0.0271961	0.270728	0.994351	lymphocytes_percent_of_live_CD45	Non-significant
CLEC4A	Q9UMR7	CLEC4A	0.0174179	0.661864	0.994351	lymphocytes_percent_of_live_CD45	Non-significant
PRDX1	Q06830	PRDX1	0.00950269	0.763933	0.994351	lymphocytes_percent_of_live_CD45	Non-significant
PRDX3	P30048	PRDX3	-0.00419622	0.913568	0.994351	lymphocytes_percent_of_live_CD45	Non-significant
DPP10	Q8N608	DPP10	-0.0121093	0.665039	0.994351	lymphocytes_percent_of_live_CD45	Non-significant
ITGA6	P23229	ITGA6	-0.00237843	0.841803	0.994351	lymphocytes_percent_of_live_CD45	Non-significant
CDSN	Q15517	CDSN	0.0366814	0.564183	0.994351	lymphocytes_percent_of_live_CD45	Non-significant
GALNT3	Q14435	GALNT3	0.0105428	0.571544	0.994351	lymphocytes_percent_of_live_CD45	Non-significant
FXYD5	Q96DB9	FXYD5	-0.0116637	0.549815	0.994351	lymphocytes_percent_of_live_CD45	Non-significant
KRT19	P08727	KRT19	0.117693	0.277796	0.994351	lymphocytes_percent_of_live_CD45	Non-significant
ITM2A	O43736	ITM2A	-0.00191123	0.910726	0.994351	lymphocytes_percent_of_live_CD45	Non-significant
HNMT	P50135	HNMT	0.0793003	0.35322	0.994351	lymphocytes_percent_of_live_CD45	Non-significant
MILR1	Q7Z6M3	MILR1	-0.000766623	0.96917	0.994351	lymphocytes_percent_of_live_CD45	Non-significant
NFATC3	Q12968	NFATC3	-0.00435135	0.661528	0.994351	lymphocytes_percent_of_live_CD45	Non-significant
EIF5A	P63241	EIF5A	0.013452	0.23666	0.994351	lymphocytes_percent_of_live_CD45	Non-significant
CD28	P10747	CD28	0.0205489	0.33526	0.994351	lymphocytes_percent_of_live_CD45	Non-significant
HSD11B1	P28845	HSD11B1	0.00404166	0.735689	0.994351	lymphocytes_percent_of_live_CD45	Non-significant
PLXNA4	Q9HCM2	PLXNA4	0.00415642	0.833398	0.994351	lymphocytes_percent_of_live_CD45	Non-significant
FCRL3	Q96P31	FCRL3	0.0123207	0.358852	0.994351	lymphocytes_percent_of_live_CD45	Non-significant
CKAP4	Q07065	CKAP4	0.0300883	0.674205	0.994351	lymphocytes_percent_of_live_CD45	Non-significant
JUN	P05412	JUN	0.0102901	0.760974	0.994351	lymphocytes_percent_of_live_CD45	Non-significant
CLEC4D	Q8WXI8	CLEC4D	0.0415065	0.305572	0.994351	lymphocytes_percent_of_live_CD45	Non-significant
PRKCQ	Q04759	PRKCQ	0.00540989	0.849713	0.994351	lymphocytes_percent_of_live_CD45	Non-significant
CXADR	P78310	CXADR	0.00321899	0.83453	0.994351	lymphocytes_percent_of_live_CD45	Non-significant
IL10	P22301	IL10	0.00508524	0.702104	0.994351	lymphocytes_percent_of_live_CD45	Non-significant
BACH1	O14867	BACH1	0.0059666	0.853769	0.994351	lymphocytes_percent_of_live_CD45	Non-significant
PIK3AP1	Q6ZUJ8	PIK3AP1	-0.0159829	0.662447	0.994351	lymphocytes_percent_of_live_CD45	Non-significant
SPRY2	O43597	SPRY2	0.012661	0.764844	0.994351	lymphocytes_percent_of_live_CD45	Non-significant
ARNT	P27540	ARNT	-0.0324367	0.278466	0.994351	lymphocytes_percent_of_live_CD45	Non-significant
FAM3B	P58499	FAM3B	0.0365	0.625234	0.994351	lymphocytes_percent_of_live_CD45	Non-significant
FCRL6	Q6DN72	FCRL6	0.000311517	0.982879	0.994351	lymphocytes_percent_of_live_CD45	Non-significant
NCR1	O76036	NCR1	-0.00987605	0.37235	0.994351	lymphocytes_percent_of_live_CD45	Non-significant
AREG	P15514	AREG	-0.0415966	0.697594	0.994351	lymphocytes_percent_of_live_CD45	Non-significant
IFNLR1	Q8IU57	IFNLR1	-0.02074	0.303583	0.994351	lymphocytes_percent_of_live_CD45	Non-significant
DAPP1	Q9UN19	DAPP1	-0.00379496	0.91754	0.994351	lymphocytes_percent_of_live_CD45	Non-significant
PADI2	Q9Y2J8	PADI2	0.000606473	0.954048	0.994351	lymphocytes_percent_of_live_CD45	Non-significant
MASP1	P48740	MASP1	-0.00427463	0.615993	0.994351	lymphocytes_percent_of_live_CD45	Non-significant
CLEC7A	Q9BXN2	CLEC7A	-0.000638322	0.984982	0.994351	lymphocytes_percent_of_live_CD45	Non-significant
CLEC6A	Q6EIG7	CLEC6A	0.0394801	0.415204	0.994351	lymphocytes_percent_of_live_CD45	Non-significant
IL12RB1	P42701	IL12RB1	0.0194275	0.278765	0.994351	lymphocytes_percent_of_live_CD45	Non-significant
ITGA11	Q9UKX5	ITGA11	-0.000622201	0.969322	0.994351	lymphocytes_percent_of_live_CD45	Non-significant
KPNA1	P52294	KPNA1	0.00848272	0.659223	0.994351	lymphocytes_percent_of_live_CD45	Non-significant
IL5	P05113	IL5	-0.000556033	0.973874	0.994351	lymphocytes_percent_of_live_CD45	Non-significant
BTN3A2	P78410	BTN3A2	0.019166	0.633758	0.994351	lymphocytes_percent_of_live_CD45	Non-significant
VEGFA	P15692	VEGFA	-0.0470152	0.402833	0.994351	lymphocytes_percent_of_live_CD45	Non-significant
CCL7	P80098	MCP-3	0.00517176	0.945886	0.994351	lymphocytes_percent_of_live_CD45	Non-significant
GDNF	P39905	GDNF	-0.00932401	0.701295	0.994351	lymphocytes_percent_of_live_CD45	Non-significant
CDCP1	Q9H5V8	CDCP1	-0.00454083	0.930809	0.994351	lymphocytes_percent_of_live_CD45	Non-significant
TNFRSF11B	O00300	OPG	0.082802	0.255411	0.994351	lymphocytes_percent_of_live_CD45	Non-significant
TGFB1	P01137	LAP TGF-beta-1	-0.00983651	0.840605	0.994351	lymphocytes_percent_of_live_CD45	Non-significant
IL17C	Q9P0M4	IL-17C	0.00090297	0.963512	0.994351	lymphocytes_percent_of_live_CD45	Non-significant
CCL2	P13500	MCP-1	0.0780358	0.422023	0.994351	lymphocytes_percent_of_live_CD45	Non-significant
IL17A	Q16552	IL-17A	0.00719194	0.735985	0.994351	lymphocytes_percent_of_live_CD45	Non-significant
AXIN1	O15169	AXIN1	0.03661	0.315799	0.994351	lymphocytes_percent_of_live_CD45	Non-significant
IL20RA	Q9UHF4	IL-20RA	0.00628727	0.800459	0.994351	lymphocytes_percent_of_live_CD45	Non-significant
CST5	P28325	CST5	-0.0953633	0.560329	0.994351	lymphocytes_percent_of_live_CD45	Non-significant
IL2RB	P14784	IL-2RB	-0.00517262	0.799099	0.994351	lymphocytes_percent_of_live_CD45	Non-significant
OSM	P13725	OSM	0.0350407	0.636625	0.994351	lymphocytes_percent_of_live_CD45	Non-significant
IL2	P60568	IL2	-0.0114431	0.667757	0.994351	lymphocytes_percent_of_live_CD45	Non-significant
TSLP	Q969D9	TSLP	0.0142265	0.67483	0.994351	lymphocytes_percent_of_live_CD45	Non-significant
CCL4	P13236	CCL4	0.050355	0.30845	0.994351	lymphocytes_percent_of_live_CD45	Non-significant
SLAMF1	Q13291	SLAMF1	0.00370831	0.861048	0.994351	lymphocytes_percent_of_live_CD45	Non-significant
CCL13	Q99616	MCP-4	-0.0258431	0.808723	0.994351	lymphocytes_percent_of_live_CD45	Non-significant
CCL11	P51671	CCL11	0.0773065	0.314138	0.994351	lymphocytes_percent_of_live_CD45	Non-significant
IL10RA	Q13651	IL-10RA	-0.00370629	0.827756	0.994351	lymphocytes_percent_of_live_CD45	Non-significant
FGF5	P12034	FGF-5	-0.00670688	0.686491	0.994351	lymphocytes_percent_of_live_CD45	Non-significant
MMP1	P03956	MMP-1	0.0456683	0.762177	0.994351	lymphocytes_percent_of_live_CD45	Non-significant
FGF21	Q9NSA1	FGF-21	0.00177706	0.949164	0.994351	lymphocytes_percent_of_live_CD45	Non-significant
IL15RA	Q13261	IL-15RA	-0.000617519	0.969786	0.994351	lymphocytes_percent_of_live_CD45	Non-significant
IL10RB	Q08334	IL-10RB	-0.0341417	0.289274	0.994351	lymphocytes_percent_of_live_CD45	Non-significant
IL22RA1	Q8N6P7	IL-22 RA1	0.0271457	0.426391	0.994351	lymphocytes_percent_of_live_CD45	Non-significant
CD274	Q9NZQ7	PD-L1	-0.0208861	0.638632	0.994351	lymphocytes_percent_of_live_CD45	Non-significant
NGF	P01138	Beta-NGF	0.00704445	0.40599	0.994351	lymphocytes_percent_of_live_CD45	Non-significant
CXCL5	P42830	CXCL5	0.0211122	0.814459	0.994351	lymphocytes_percent_of_live_CD45	Non-significant
HGF	P14210	HGF	0.0130064	0.887298	0.994351	lymphocytes_percent_of_live_CD45	Non-significant
IL12B	P29460	IL-12B	0.0527001	0.400834	0.994351	lymphocytes_percent_of_live_CD45	Non-significant
IL24	Q13007	IL-24	0.017098	0.672324	0.994351	lymphocytes_percent_of_live_CD45	Non-significant
IL13	P35225	IL13	-0.00767577	0.686047	0.994351	lymphocytes_percent_of_live_CD45	Non-significant
TNF	P01375	TNF	0.00688885	0.71641	0.994351	lymphocytes_percent_of_live_CD45	Non-significant
CCL23	P55773	CCL23	-0.0335925	0.739173	0.994351	lymphocytes_percent_of_live_CD45	Non-significant
FLT3LG	P49771	Flt3L	0.0478053	0.393695	0.994351	lymphocytes_percent_of_live_CD45	Non-significant
CXCL6	P80162	CXCL6	0.0530598	0.644934	0.994351	lymphocytes_percent_of_live_CD45	Non-significant
EIF4EBP1	Q13541	4E-BP1	0.0991992	0.28557	0.994351	lymphocytes_percent_of_live_CD45	Non-significant
IL20	Q9NYY1	IL-20	-0.0126678	0.527669	0.994351	lymphocytes_percent_of_live_CD45	Non-significant
SIRT2	Q8IXJ6	SIRT2	0.006221	0.824806	0.994351	lymphocytes_percent_of_live_CD45	Non-significant
DNER	Q8NFT8	DNER	0.0749217	0.358343	0.994351	lymphocytes_percent_of_live_CD45	Non-significant
CD40	P25942	CD40	0.0167679	0.772695	0.994351	lymphocytes_percent_of_live_CD45	Non-significant
IFNG	P01579	IFN-gamma	0.0116985	0.864615	0.994351	lymphocytes_percent_of_live_CD45	Non-significant
FGF19	O95750	FGF-19	0.0046417	0.856432	0.994351	lymphocytes_percent_of_live_CD45	Non-significant
NRTN	Q99748	NRTN	-0.00222607	0.925249	0.994351	lymphocytes_percent_of_live_CD45	Non-significant
CCL8	P80075	MCP-2	0.0686845	0.367204	0.994351	lymphocytes_percent_of_live_CD45	Non-significant
CASP8	Q14790	CASP-8	0.00637141	0.881647	0.994351	lymphocytes_percent_of_live_CD45	Non-significant
CCL25	O15444	CCL25	-0.00992686	0.719862	0.994351	lymphocytes_percent_of_live_CD45	Non-significant
TNFRSF9	Q07011	TNFRSF9	0.0182863	0.641682	0.994351	lymphocytes_percent_of_live_CD45	Non-significant
TNFSF12	O43508	TWEAK	-0.0735144	0.513142	0.994351	lymphocytes_percent_of_live_CD45	Non-significant
SULT1A1	P50225	ST1A1	-0.050538	0.562319	0.994351	lymphocytes_percent_of_live_CD45	Non-significant
CSF1	P09603	CSF-1	-0.00816	0.922252	0.994351	lymphocytes_percent_of_live_CD45	Non-significant
REG3A	Q06141	REG3A	-0.00589109	0.82925	0.995028	neutrophil_percent_of_live_CD45	Non-significant
GP1BA	P07359	GP1BA	0.0221532	0.808078	0.995028	neutrophil_percent_of_live_CD45	Non-significant
PLA2G7	Q13093	PLA2G7	0.00826017	0.833304	0.995028	neutrophil_percent_of_live_CD45	Non-significant
CBLIF	P27352	GIF	0.0215806	0.833106	0.995028	neutrophil_percent_of_live_CD45	Non-significant
FST	P19883	FS	0.0165039	0.816893	0.995028	neutrophil_percent_of_live_CD45	Non-significant
DKK1	O94907	Dkk-1	0.00858106	0.807201	0.995028	neutrophil_percent_of_live_CD45	Non-significant
IL2RA	P01589	IL2-RA	0.0158103	0.803409	0.995028	neutrophil_percent_of_live_CD45	Non-significant
PRDX5	P30044	PRDX5	-0.0224816	0.799886	0.995028	neutrophil_percent_of_live_CD45	Non-significant
CDSN	Q15517	CDSN	-0.0147871	0.814917	0.995028	neutrophil_percent_of_live_CD45	Non-significant
NF2	P35240	NF2	0.00486867	0.821869	0.995028	neutrophil_percent_of_live_CD45	Non-significant
CXADR	P78310	CXADR	0.00313114	0.837196	0.995028	neutrophil_percent_of_live_CD45	Non-significant
STC1	P52823	STC1	0.014393	0.821543	0.995028	neutrophil_percent_of_live_CD45	Non-significant
SIT1	Q9Y3P8	SIT1	-0.004804	0.819851	0.995028	neutrophil_percent_of_live_CD45	Non-significant
CD8A	P01732	CD8A	-0.0158192	0.835412	0.995028	neutrophil_percent_of_live_CD45	Non-significant
TNFRSF11B	O00300	OPG	0.016296	0.824207	0.995028	neutrophil_percent_of_live_CD45	Non-significant
IL2RB	P14784	IL-2RB	0.0041519	0.836382	0.995028	neutrophil_percent_of_live_CD45	Non-significant
IL18R1	Q13478	IL-18R1	-0.0120344	0.824909	0.995028	neutrophil_percent_of_live_CD45	Non-significant
IL33	O95760	IL33	-0.00939256	0.836319	0.995028	neutrophil_percent_of_live_CD45	Non-significant
CA1	P00915	CA1	-0.00524327	0.971485	0.99509	neutrophil_percent_of_live_CD45	Non-significant
CES1	P23141	CES1	-0.015657	0.891059	0.99509	neutrophil_percent_of_live_CD45	Non-significant
CA3	P07451	CA3	0.0153325	0.930674	0.99509	neutrophil_percent_of_live_CD45	Non-significant
APOM	O95445	APOM	0.00928878	0.919437	0.99509	neutrophil_percent_of_live_CD45	Non-significant
CCL18	P55774	CCL18	-0.00283807	0.972334	0.99509	neutrophil_percent_of_live_CD45	Non-significant
ANGPT1	Q15389	ANGPT1	0.0112491	0.886317	0.99509	neutrophil_percent_of_live_CD45	Non-significant
CD40LG	P29965	CD40-L	0.00115397	0.957743	0.99509	neutrophil_percent_of_live_CD45	Non-significant
PRSS27	Q9BQR3	PRSS27	-0.0168134	0.906638	0.99509	neutrophil_percent_of_live_CD45	Non-significant
DECR1	Q16698	DECR1	0.00526829	0.935869	0.99509	neutrophil_percent_of_live_CD45	Non-significant
HMOX1	P09601	HO-1	0.0145185	0.907077	0.99509	neutrophil_percent_of_live_CD45	Non-significant
ITGB1BP2	Q9UKP3	ITGB1BP2	0.00313542	0.929472	0.99509	neutrophil_percent_of_live_CD45	Non-significant
DCN	P07585	DCN	-0.000903864	0.972862	0.99509	neutrophil_percent_of_live_CD45	Non-significant
FABP2	P12104	FABP2	-0.00452066	0.853939	0.99509	neutrophil_percent_of_live_CD45	Non-significant
THPO	P40225	THPO	-0.00126207	0.951447	0.99509	neutrophil_percent_of_live_CD45	Non-significant
TGM2	P21980	TGM2	-0.00986198	0.913213	0.99509	neutrophil_percent_of_live_CD45	Non-significant
MMP9	P14780	MMP-9	0.0176902	0.867569	0.99509	neutrophil_percent_of_live_CD45	Non-significant
LGALS3	P17931	Gal-3	-0.00314005	0.903217	0.99509	neutrophil_percent_of_live_CD45	Non-significant
SELE	P16581	SELE	-0.0157892	0.880411	0.99509	neutrophil_percent_of_live_CD45	Non-significant
ACP5	P13686	TR-AP	-0.0101406	0.878141	0.99509	neutrophil_percent_of_live_CD45	Non-significant
SFTPD	P35247	PSP-D	0.0034665	0.865896	0.99509	neutrophil_percent_of_live_CD45	Non-significant
CTSD	P07339	CTSD	0.00650339	0.8434	0.99509	neutrophil_percent_of_live_CD45	Non-significant
PGLYRP1	O75594	PGLYRP1	0.0138967	0.90887	0.99509	neutrophil_percent_of_live_CD45	Non-significant
LGALS4	P56470	Gal-4	0.0068225	0.952566	0.99509	neutrophil_percent_of_live_CD45	Non-significant
CCL15	Q16663	CCL15	-0.0120008	0.878793	0.99509	neutrophil_percent_of_live_CD45	Non-significant
CASP3	P42574	CASP-3	0.00842005	0.926377	0.99509	neutrophil_percent_of_live_CD45	Non-significant
IGFBP7	Q16270	IGFBP-7	-0.00615098	0.94278	0.99509	neutrophil_percent_of_live_CD45	Non-significant
PON3	Q15166	PON3	-0.00846046	0.851969	0.99509	neutrophil_percent_of_live_CD45	Non-significant
PSIP1	O75475	PSIP1	-0.00713861	0.929272	0.99509	neutrophil_percent_of_live_CD45	Non-significant
TPSAB1	Q15661	TPSAB1	0.00416432	0.9414	0.99509	neutrophil_percent_of_live_CD45	Non-significant
IRF9	Q00978	IRF9	-0.00213647	0.974502	0.99509	neutrophil_percent_of_live_CD45	Non-significant
IRAK1	P51617	IRAK1	-0.00326924	0.895387	0.99509	neutrophil_percent_of_live_CD45	Non-significant
TRIM5	Q9C035	TRIM5	0.000892816	0.960803	0.99509	neutrophil_percent_of_live_CD45	Non-significant
TRIM21	P19474	TRIM21	0.00104639	0.97259	0.99509	neutrophil_percent_of_live_CD45	Non-significant
NTF4	P34130	NTF4	-0.0016136	0.940625	0.99509	neutrophil_percent_of_live_CD45	Non-significant
EGLN1	Q9GZT9	EGLN1	-0.00584131	0.882521	0.99509	neutrophil_percent_of_live_CD45	Non-significant
NFATC3	Q12968	NFATC3	0.00135407	0.890705	0.99509	neutrophil_percent_of_live_CD45	Non-significant
EIF4G1	Q04637	EIF4G1	-0.00204486	0.970176	0.99509	neutrophil_percent_of_live_CD45	Non-significant
CKAP4	Q07065	CKAP4	0.012382	0.861426	0.99509	neutrophil_percent_of_live_CD45	Non-significant
DFFA	O00273	DFFA	0.00304629	0.969672	0.99509	neutrophil_percent_of_live_CD45	Non-significant
FCRL6	Q6DN72	FCRL6	0.00242179	0.865965	0.99509	neutrophil_percent_of_live_CD45	Non-significant
NCR1	O76036	NCR1	-0.00157644	0.886828	0.99509	neutrophil_percent_of_live_CD45	Non-significant
CLEC6A	Q6EIG7	CLEC6A	-0.00716768	0.882231	0.99509	neutrophil_percent_of_live_CD45	Non-significant
IL12RB1	P42701	IL12RB1	-0.0024183	0.893417	0.99509	neutrophil_percent_of_live_CD45	Non-significant
ITGA11	Q9UKX5	ITGA11	0.002744	0.863755	0.99509	neutrophil_percent_of_live_CD45	Non-significant
KPNA1	P52294	KPNA1	-0.00212578	0.91126	0.99509	neutrophil_percent_of_live_CD45	Non-significant
LAG3	P18627	LAG3	-0.000468666	0.965244	0.99509	neutrophil_percent_of_live_CD45	Non-significant
PLAU	P00749	uPA	-0.00473131	0.950658	0.99509	neutrophil_percent_of_live_CD45	Non-significant
CST5	P28325	CST5	-0.00819116	0.959862	0.99509	neutrophil_percent_of_live_CD45	Non-significant
IL1A	P01583	IL-1 alpha	-0.00426317	0.967219	0.99509	neutrophil_percent_of_live_CD45	Non-significant
OSM	P13725	OSM	0.00790674	0.914428	0.99509	neutrophil_percent_of_live_CD45	Non-significant
CCL11	P51671	CCL11	0.00337671	0.965074	0.99509	neutrophil_percent_of_live_CD45	Non-significant
TNFSF14	O43557	TNFSF14	0.00105051	0.971948	0.99509	neutrophil_percent_of_live_CD45	Non-significant
MMP1	P03956	MMP-1	0.0137142	0.926868	0.99509	neutrophil_percent_of_live_CD45	Non-significant
CCL19	Q99731	CCL19	0.0108141	0.866711	0.99509	neutrophil_percent_of_live_CD45	Non-significant
IL22RA1	Q8N6P7	IL-22 RA1	0.00168703	0.960511	0.99509	neutrophil_percent_of_live_CD45	Non-significant
IL12B	P29460	IL-12B	-0.0054922	0.930186	0.99509	neutrophil_percent_of_live_CD45	Non-significant
TNF	P01375	TNF	-0.00282147	0.8806	0.99509	neutrophil_percent_of_live_CD45	Non-significant
CD5	P06127	CD5	-0.00319065	0.96654	0.99509	neutrophil_percent_of_live_CD45	Non-significant
CD40	P25942	CD40	0.00880915	0.878145	0.99509	neutrophil_percent_of_live_CD45	Non-significant
ADA	P00813	ADA	0.00724762	0.926902	0.99509	neutrophil_percent_of_live_CD45	Non-significant
DCTN1	Q14203	DCTN1	0.00202062	0.979181	0.995196	neutrophil_percent_of_live_CD45	Non-significant
NGF	P01138	Beta-NGF	-0.000237134	0.977667	0.995196	neutrophil_percent_of_live_CD45	Non-significant
CSF1	P09603	CSF-1	-0.000501172	0.995214	0.995214	mac_percent_of_live_CD45	Non-significant
PRCP	P42785	PRCP	0.00152616	0.983399	0.996889	neutrophil_percent_of_live_CD45	Non-significant
BMP6	P22004	BMP-6	-0.000458491	0.986667	0.996889	neutrophil_percent_of_live_CD45	Non-significant
FCRL3	Q96P31	FCRL3	-0.000168321	0.990014	0.996889	neutrophil_percent_of_live_CD45	Non-significant
TGFA	P01135	TGF-alpha	0.000768363	0.987968	0.996889	neutrophil_percent_of_live_CD45	Non-significant
IL7R	P16871	IL7R	0.000432642	0.997122	0.997264	lymphocytes_percent_of_live_CD45	Non-significant
SAA4	P35542	SAA4	-0.000415149	0.997264	0.997264	lymphocytes_percent_of_live_CD45	Non-significant
ITGB2	P05107	ITGB2	0.000522359	0.994258	0.997264	lymphocytes_percent_of_live_CD45	Non-significant
LY75	O60449	LY75	0.000121752	0.990689	0.997264	lymphocytes_percent_of_live_CD45	Non-significant
SERPINE1	P05121	PAI	0.00072923	0.993687	0.998277	neutrophil_percent_of_live_CD45	Non-significant
FGF23	Q9GZV9	FGF-23	3.00802e-05	0.998879	0.998879	cd14_cd16_mono_percent_of_live_CD45	Non-significant
IL16	Q14005	IL16	-0.000160385	0.998405	0.998898	neutrophil_percent_of_live_CD45	Non-significant
SLAMF1	Q13291	SLAMF1	2.89588e-05	0.998898	0.998898	neutrophil_percent_of_live_CD45	Non-significant
PRCP	P42785	PRCP	0.0716875	0.32659	0.99973	t.cell_percent_of_live_CD45	Non-significant
CA1	P00915	CA1	-0.0844989	0.566865	0.99973	t.cell_percent_of_live_CD45	Non-significant
ICAM1	P05362	ICAM1	0.0201755	0.361813	0.99973	t.cell_percent_of_live_CD45	Non-significant
CHL1	O00533	CHL1	0.0789584	0.349033	0.99973	t.cell_percent_of_live_CD45	Non-significant
TGFBI	Q15582	TGFBI	-0.0163184	0.854747	0.99973	t.cell_percent_of_live_CD45	Non-significant
ENG	P17813	ENG	-0.0530129	0.539539	0.99973	t.cell_percent_of_live_CD45	Non-significant
PLTP	P55058	PLTP	-0.0282136	0.698425	0.99973	t.cell_percent_of_live_CD45	Non-significant
SERPINA7	P05543	SERPINA7	0.0102196	0.927203	0.99973	t.cell_percent_of_live_CD45	Non-significant
IGFBP3	P17936	IGFBP3	0.0067639	0.935244	0.99973	t.cell_percent_of_live_CD45	Non-significant
CR2	P20023	CR2	0.0723518	0.526135	0.99973	t.cell_percent_of_live_CD45	Non-significant
SERPINA5	P05154	SERPINA5	-0.0397879	0.645699	0.99973	t.cell_percent_of_live_CD45	Non-significant
FCGR3B	O75015	FCGR3B	0.0665854	0.308773	0.99973	t.cell_percent_of_live_CD45	Non-significant
IGFBP6	P24592	IGFBP6	-0.0409917	0.674154	0.99973	t.cell_percent_of_live_CD45	Non-significant
CDH1	P12830	CDH1	-0.0106564	0.909995	0.99973	t.cell_percent_of_live_CD45	Non-significant
CCL5	P13501	CCL5	0.0528473	0.589715	0.99973	t.cell_percent_of_live_CD45	Non-significant
CCL14	Q16627	CCL14	-0.0321183	0.731474	0.99973	t.cell_percent_of_live_CD45	Non-significant
GNLY	P22749	GNLY	0.0107402	0.893108	0.99973	t.cell_percent_of_live_CD45	Non-significant
NOTCH1	P46531	NOTCH1	-0.0761361	0.380795	0.99973	t.cell_percent_of_live_CD45	Non-significant
PAM	P19021	PAM	0.00324978	0.97382	0.99973	t.cell_percent_of_live_CD45	Non-significant
PROC	P04070	PROC	-0.00723885	0.945563	0.99973	t.cell_percent_of_live_CD45	Non-significant
CST3	P01034	CST3	0.00128352	0.91393	0.99973	t.cell_percent_of_live_CD45	Non-significant
NCAM1	P13591	NCAM1	0.0251636	0.791571	0.99973	t.cell_percent_of_live_CD45	Non-significant
PCOLCE	Q15113	PCOLCE	-0.0169828	0.89418	0.99973	t.cell_percent_of_live_CD45	Non-significant
LILRB1	Q8NHL6	LILRB1	-0.0178826	0.790075	0.99973	t.cell_percent_of_live_CD45	Non-significant
MET	P08581	MET	-0.0754815	0.453246	0.99973	t.cell_percent_of_live_CD45	Non-significant
LTBP2	Q14767	LTBP2	0.054489	0.625307	0.99973	t.cell_percent_of_live_CD45	Non-significant
IL7R	P16871	IL7R	-0.00673362	0.95521	0.99973	t.cell_percent_of_live_CD45	Non-significant
VCAM1	P19320	VCAM1	0.075504	0.502961	0.99973	t.cell_percent_of_live_CD45	Non-significant
SELL	P14151	SELL	0.0254331	0.735146	0.99973	t.cell_percent_of_live_CD45	Non-significant
COMP	P49747	COMP	0.00755807	0.961744	0.99973	t.cell_percent_of_live_CD45	Non-significant
CA4	P22748	CA4	0.0313842	0.645692	0.99973	t.cell_percent_of_live_CD45	Non-significant
MBL2	P11226	MBL2	0.0168917	0.911953	0.99973	t.cell_percent_of_live_CD45	Non-significant
TIMP1	P01033	TIMP1	0.01799	0.682262	0.99973	t.cell_percent_of_live_CD45	Non-significant
ANGPTL3	Q9Y5C1	ANGPTL3	-0.0884774	0.346931	0.99973	t.cell_percent_of_live_CD45	Non-significant
REG3A	Q06141	REG3A	-0.0116101	0.673565	0.99973	t.cell_percent_of_live_CD45	Non-significant
CD46	P15529	CD46	-0.00188933	0.974073	0.99973	t.cell_percent_of_live_CD45	Non-significant
ITGAM	P11215	ITGAM	-0.00760904	0.93536	0.99973	t.cell_percent_of_live_CD45	Non-significant
TNC	P24821	TNC	-0.0125687	0.914548	0.99973	t.cell_percent_of_live_CD45	Non-significant
NID1	P14543	NID1	-0.0604227	0.440325	0.99973	t.cell_percent_of_live_CD45	Non-significant
CFHR5	Q9BXR6	CFHR5	-0.0278172	0.817138	0.99973	t.cell_percent_of_live_CD45	Non-significant
SPARCL1	Q14515	SPARCL1	0.024548	0.796868	0.99973	t.cell_percent_of_live_CD45	Non-significant
PLXNB2	O15031	PLXNB2	-0.061707	0.452674	0.99973	t.cell_percent_of_live_CD45	Non-significant
MEGF9	Q9H1U4	MEGF9	-0.0433383	0.424662	0.99973	t.cell_percent_of_live_CD45	Non-significant
ANG	P03950	ANG	0.0532097	0.303273	0.99973	t.cell_percent_of_live_CD45	Non-significant
DPP4	P27487	DPP4	-0.0474215	0.516786	0.99973	t.cell_percent_of_live_CD45	Non-significant
REG1A	P05451	REG1A	-0.00392208	0.966669	0.99973	t.cell_percent_of_live_CD45	Non-significant
QPCT	Q16769	QPCT	0.0221247	0.78944	0.99973	t.cell_percent_of_live_CD45	Non-significant
FCN2	Q15485	FCN2	0.028634	0.796193	0.99973	t.cell_percent_of_live_CD45	Non-significant
FETUB	Q9UGM5	FETUB	-0.0465647	0.741813	0.99973	t.cell_percent_of_live_CD45	Non-significant
CES1	P23141	CES1	-0.0732176	0.523934	0.99973	t.cell_percent_of_live_CD45	Non-significant
CRTAC1	Q9NQ79	CRTAC1	-0.0334024	0.535256	0.99973	t.cell_percent_of_live_CD45	Non-significant
TCN2	P20062	TCN2	0.0178683	0.852539	0.99973	t.cell_percent_of_live_CD45	Non-significant
PRSS2	P07478	PRSS2	0.0193801	0.826027	0.99973	t.cell_percent_of_live_CD45	Non-significant
ICAM3	P32942	ICAM3	0.018106	0.758854	0.99973	t.cell_percent_of_live_CD45	Non-significant
SAA4	P35542	SAA4	-0.000813785	0.994635	0.99973	t.cell_percent_of_live_CD45	Non-significant
CNDP1	Q96KN2	CNDP1	0.0200208	0.88242	0.99973	t.cell_percent_of_live_CD45	Non-significant
FCGR2A	P12318	FCGR2A	-0.0481828	0.419678	0.99973	t.cell_percent_of_live_CD45	Non-significant
NRP1	O14786	NRP1	-0.0688336	0.432133	0.99973	t.cell_percent_of_live_CD45	Non-significant
EFEMP1	Q12805	EFEMP1	-0.037001	0.774771	0.99973	t.cell_percent_of_live_CD45	Non-significant
TIMD4	Q96H15	TIMD4	0.0595296	0.626016	0.99973	t.cell_percent_of_live_CD45	Non-significant
FAP	Q12884	FAP	-0.00196117	0.970524	0.99973	t.cell_percent_of_live_CD45	Non-significant
TIE1	P35590	TIE1	0.0310956	0.740762	0.99973	t.cell_percent_of_live_CD45	Non-significant
THBS4	P35443	THBS4	-0.0467756	0.710903	0.99973	t.cell_percent_of_live_CD45	Non-significant
F7	P08709	F7	-0.0606704	0.43101	0.99973	t.cell_percent_of_live_CD45	Non-significant
GP1BA	P07359	GP1BA	-0.0226685	0.805783	0.99973	t.cell_percent_of_live_CD45	Non-significant
LYVE1	Q9Y5Y7	LYVE1	0.00111886	0.988085	0.99973	t.cell_percent_of_live_CD45	Non-significant
TGFBR3	Q03167	TGFBR3	-0.112195	0.247641	0.99973	t.cell_percent_of_live_CD45	Non-significant
DEFA1	P59665	DEFA1	0.023169	0.858537	0.99973	t.cell_percent_of_live_CD45	Non-significant
CD59	P13987	CD59	-0.00218335	0.86905	0.99973	t.cell_percent_of_live_CD45	Non-significant
APOM	O95445	APOM	-0.0368593	0.690704	0.99973	t.cell_percent_of_live_CD45	Non-significant
OSMR	Q99650	OSMR	-0.0782931	0.280188	0.99973	t.cell_percent_of_live_CD45	Non-significant
LILRB2	Q8N423	LILRB2	0.0134402	0.84363	0.99973	t.cell_percent_of_live_CD45	Non-significant
UMOD	P07911	UMOD	-0.021561	0.604375	0.99973	t.cell_percent_of_live_CD45	Non-significant
CCL18	P55774	CCL18	0.038938	0.636741	0.99973	t.cell_percent_of_live_CD45	Non-significant
COL18A1	P39060	COL18A1	-0.0540355	0.526131	0.99973	t.cell_percent_of_live_CD45	Non-significant
KIT	P10721	KIT	0.0253237	0.748329	0.99973	t.cell_percent_of_live_CD45	Non-significant
C1QTNF1	Q9BXJ1	C1QTNF1	0.085359	0.279702	0.99973	t.cell_percent_of_live_CD45	Non-significant
AOC3	Q16853	AOC3	0.052889	0.612401	0.99973	t.cell_percent_of_live_CD45	Non-significant
GAS6	Q14393	GAS6	-0.0829368	0.456985	0.99973	t.cell_percent_of_live_CD45	Non-significant
IGLC2	P0DOY2	IGLC2	0.00460029	0.520572	0.99973	t.cell_percent_of_live_CD45	Non-significant
TNXB	P22105	TNXB	-0.0162007	0.818697	0.99973	t.cell_percent_of_live_CD45	Non-significant
MFAP5	Q13361	MFAP5	-0.0258765	0.711061	0.99973	t.cell_percent_of_live_CD45	Non-significant
VASN	Q6EMK4	VASN	0.00977569	0.91939	0.99973	t.cell_percent_of_live_CD45	Non-significant
LILRB5	O75023	LILRB5	-0.0224519	0.830291	0.99973	t.cell_percent_of_live_CD45	Non-significant
BMP6	P22004	BMP-6	0.0226314	0.409706	0.99973	t.cell_percent_of_live_CD45	Non-significant
ANGPT1	Q15389	ANGPT1	0.0660663	0.401352	0.99973	t.cell_percent_of_live_CD45	Non-significant
ADM	P35318	ADM	0.00393186	0.891693	0.99973	t.cell_percent_of_live_CD45	Non-significant
ADAMTS13	Q76LX8	ADAM-TS13	0.00835392	0.755786	0.99973	t.cell_percent_of_live_CD45	Non-significant
BOC	Q9BWV1	BOC	0.00796591	0.684495	0.99973	t.cell_percent_of_live_CD45	Non-significant
IL4R	P24394	IL-4RA	0.0172015	0.536452	0.99973	t.cell_percent_of_live_CD45	Non-significant
SRC	P12931	SRC	-0.00775638	0.879917	0.99973	t.cell_percent_of_live_CD45	Non-significant
IL1RN	P18510	IL-1ra	0.0858871	0.367542	0.99973	t.cell_percent_of_live_CD45	Non-significant
TNFRSF10A	O00220	TNFRSF10A	0.0149028	0.560112	0.99973	t.cell_percent_of_live_CD45	Non-significant
STK4	Q13043	STK4	0.0216265	0.31743	0.99973	t.cell_percent_of_live_CD45	Non-significant
IDUA	P35475	IDUA	0.0667217	0.347113	0.99973	t.cell_percent_of_live_CD45	Non-significant
F2R	P25116	PAR-1	0.0360585	0.473913	0.99973	t.cell_percent_of_live_CD45	Non-significant
PRSS27	Q9BQR3	PRSS27	0.158588	0.264957	0.99973	t.cell_percent_of_live_CD45	Non-significant
TEK	Q02763	TIE2	0.0203768	0.369085	0.99973	t.cell_percent_of_live_CD45	Non-significant
F3	P13726	TF	0.0619989	0.362932	0.99973	t.cell_percent_of_live_CD45	Non-significant
IL1RL2	Q9HB29	IL1RL2	0.0217067	0.523819	0.99973	t.cell_percent_of_live_CD45	Non-significant
PDGFB	P01127	PDGF subunit B	-0.0109472	0.74464	0.99973	t.cell_percent_of_live_CD45	Non-significant
EBI3	Q8NEV9,Q14213	IL-27	-0.0145012	0.566314	0.99973	t.cell_percent_of_live_CD45	Non-significant
OLR1	P78380	LOX-1	0.0230632	0.757152	0.99973	t.cell_percent_of_live_CD45	Non-significant
LGALS9	O00182	Gal-9	0.0207361	0.775721	0.99973	t.cell_percent_of_live_CD45	Non-significant
CBLIF	P27352	GIF	0.0497018	0.630222	0.99973	t.cell_percent_of_live_CD45	Non-significant
KITLG	P21583	SCF	-0.0503402	0.37355	0.99973	t.cell_percent_of_live_CD45	Non-significant
AGER	Q15109	RAGE	-0.0870139	0.314267	0.99973	t.cell_percent_of_live_CD45	Non-significant
SOD2	P04179	SOD2	0.0216457	0.848894	0.99973	t.cell_percent_of_live_CD45	Non-significant
CTRC	Q99895	CTRC	0.0244972	0.457573	0.99973	t.cell_percent_of_live_CD45	Non-significant
SPON2	Q9BUD6	SPON2	0.00108836	0.984068	0.99973	t.cell_percent_of_live_CD45	Non-significant
GH1	P01241	GH	0.0192583	0.311369	0.99973	t.cell_percent_of_live_CD45	Non-significant
GLO1	Q04760	GLO1	0.0753332	0.347143	0.99973	t.cell_percent_of_live_CD45	Non-significant
SERPINA12	Q8IW75	SERPINA12	0.0212119	0.455024	0.99973	t.cell_percent_of_live_CD45	Non-significant
DECR1	Q16698	DECR1	-0.00673742	0.918922	0.99973	t.cell_percent_of_live_CD45	Non-significant
MERTK	Q12866	MERTK	-0.0382194	0.278839	0.99973	t.cell_percent_of_live_CD45	Non-significant
HAVCR1	Q96D42	KIM1	0.0410769	0.367726	0.99973	t.cell_percent_of_live_CD45	Non-significant
THBS2	P35442	THBS2	-0.00882483	0.825889	0.99973	t.cell_percent_of_live_CD45	Non-significant
THBD	P07204	TM	-0.0793853	0.302465	0.99973	t.cell_percent_of_live_CD45	Non-significant
VSIG2	Q96IQ7	VSIG2	0.0209515	0.6646	0.99973	t.cell_percent_of_live_CD45	Non-significant
PRELP	P51888	PRELP	-0.0415892	0.553744	0.99973	t.cell_percent_of_live_CD45	Non-significant
HMOX1	P09601	HO-1	-0.0543799	0.664567	0.99973	t.cell_percent_of_live_CD45	Non-significant
IL16	Q14005	IL16	0.0130297	0.872355	0.99973	t.cell_percent_of_live_CD45	Non-significant
SORT1	Q99523	SORT1	-0.0607679	0.424436	0.99973	t.cell_percent_of_live_CD45	Non-significant
CEACAM8	P31997	CEACAM8	0.0549679	0.368811	0.99973	t.cell_percent_of_live_CD45	Non-significant
PTX3	P26022	PTX3	0.0130009	0.642174	0.99973	t.cell_percent_of_live_CD45	Non-significant
SELPLG	Q14242	PSGL-1	0.0256789	0.392438	0.99973	t.cell_percent_of_live_CD45	Non-significant
CCL17	Q92583	CCL17	0.00118236	0.988795	0.99973	t.cell_percent_of_live_CD45	Non-significant
CCL3	P10147	CCL3	0.0724397	0.337496	0.99973	t.cell_percent_of_live_CD45	Non-significant
MMP7	P09237	MMP7	-0.0329774	0.678942	0.99973	t.cell_percent_of_live_CD45	Non-significant
FCGR2B	P31994	IgG Fc receptor II-b	0.00866506	0.808054	0.99973	t.cell_percent_of_live_CD45	Non-significant
ITGB1BP2	Q9UKP3	ITGB1BP2	0.00167644	0.962667	0.99973	t.cell_percent_of_live_CD45	Non-significant
DCN	P07585	DCN	0.00910584	0.73416	0.99973	t.cell_percent_of_live_CD45	Non-significant
PRSS8	Q16651	PRSS8	-0.00714374	0.881027	0.99973	t.cell_percent_of_live_CD45	Non-significant
GDF2	Q9UK05	GDF-2	-0.00336844	0.91591	0.99973	t.cell_percent_of_live_CD45	Non-significant
FABP2	P12104	FABP2	0.0259752	0.287394	0.99973	t.cell_percent_of_live_CD45	Non-significant
MARCO	Q9UEW3	MARCO	-0.00147991	0.975751	0.99973	t.cell_percent_of_live_CD45	Non-significant
FABP6	P51161	GT	0.0276118	0.293425	0.99973	t.cell_percent_of_live_CD45	Non-significant
NPPB	P16860	BNP	0.0169617	0.441199	0.99973	t.cell_percent_of_live_CD45	Non-significant
MMP12	P39900	MMP12	0.0581922	0.695193	0.99973	t.cell_percent_of_live_CD45	Non-significant
ACE2	Q9BYF1	ACE2	-0.0467142	0.343234	0.99973	t.cell_percent_of_live_CD45	Non-significant
PDCD1LG2	Q9BQ51	PD-L2	-0.0265979	0.274742	0.99973	t.cell_percent_of_live_CD45	Non-significant
CTSL	P07711	CTSL1	0.0149512	0.772381	0.99973	t.cell_percent_of_live_CD45	Non-significant
OSCAR	Q8IYS5	hOSCAR	-0.0360741	0.660478	0.99973	t.cell_percent_of_live_CD45	Non-significant
TGM2	P21980	TGM2	0.0785019	0.385479	0.99973	t.cell_percent_of_live_CD45	Non-significant
LEP	P41159	LEP	0.0156632	0.71069	0.99973	t.cell_percent_of_live_CD45	Non-significant
HSPB1	P04792	HSP 27	0.0201498	0.891611	0.99973	t.cell_percent_of_live_CD45	Non-significant
CD4	P01730	CD4	-0.0160502	0.694789	0.99973	t.cell_percent_of_live_CD45	Non-significant
IKBKG	Q9Y6K9	NEMO	0.0152152	0.846129	0.99973	t.cell_percent_of_live_CD45	Non-significant
VEGFD	O43915	VEGFD	0.0435165	0.515726	0.99973	t.cell_percent_of_live_CD45	Non-significant
HAO1	Q9UJM8	HAOX1	0.0107487	0.741189	0.99973	t.cell_percent_of_live_CD45	Non-significant
TNFRSF14	Q92956	TNFRSF14	-0.0351084	0.534015	0.99973	t.cell_percent_of_live_CD45	Non-significant
LDLR	P01130	LDL receptor	-0.0788275	0.351683	0.99973	t.cell_percent_of_live_CD45	Non-significant
ITGB2	P05107	ITGB2	0.000824239	0.990937	0.99973	t.cell_percent_of_live_CD45	Non-significant
IL17RA	Q96F46	IL-17RA	-0.027526	0.665929	0.99973	t.cell_percent_of_live_CD45	Non-significant
TNFRSF1B	P20333	TNF-R2	0.00987242	0.877208	0.99973	t.cell_percent_of_live_CD45	Non-significant
MMP9	P14780	MMP-9	0.0853385	0.421877	0.99973	t.cell_percent_of_live_CD45	Non-significant
EPHB4	P54760	EPHB4	-0.0814838	0.332886	0.99973	t.cell_percent_of_live_CD45	Non-significant
IL2RA	P01589	IL2-RA	0.0522865	0.411098	0.99973	t.cell_percent_of_live_CD45	Non-significant
ALCAM	Q13740	ALCAM	0.0395375	0.544319	0.99973	t.cell_percent_of_live_CD45	Non-significant
SELP	P16109	SELP	0.0392581	0.665386	0.99973	t.cell_percent_of_live_CD45	Non-significant
CD163	Q86VB7	CD163	-0.0445557	0.483681	0.99973	t.cell_percent_of_live_CD45	Non-significant
LGALS3	P17931	Gal-3	0.00575141	0.825542	0.99973	t.cell_percent_of_live_CD45	Non-significant
BLMH	Q13867	BLM hydrolase	0.0484706	0.664509	0.99973	t.cell_percent_of_live_CD45	Non-significant
HSPG2	P98160	PLC	-0.0474513	0.521502	0.99973	t.cell_percent_of_live_CD45	Non-significant
LTBR	P36941	LTBR	-0.0668811	0.263002	0.99973	t.cell_percent_of_live_CD45	Non-significant
NOTCH3	Q9UM47	Notch 3	0.00978407	0.900463	0.99973	t.cell_percent_of_live_CD45	Non-significant
TIMP4	Q99727	TIMP4	0.0149741	0.76671	0.99973	t.cell_percent_of_live_CD45	Non-significant
CNTN1	Q12860	CNTN1	-0.10057	0.341456	0.99973	t.cell_percent_of_live_CD45	Non-significant
CDH5	P33151	CDH5	0.0161115	0.736772	0.99973	t.cell_percent_of_live_CD45	Non-significant
TREML2	Q5T2D2	TLT-2	0.042655	0.481775	0.99973	t.cell_percent_of_live_CD45	Non-significant
FABP4	P15090	FABP4	0.0104807	0.723255	0.99973	t.cell_percent_of_live_CD45	Non-significant
TFPI	P10646	TFPI	-0.0381389	0.56041	0.99973	t.cell_percent_of_live_CD45	Non-significant
SERPINE1	P05121	PAI	-0.00136273	0.988331	0.99973	t.cell_percent_of_live_CD45	Non-significant
CCL24	O00175	CCL24	-0.0136802	0.925206	0.99973	t.cell_percent_of_live_CD45	Non-significant
TNFRSF10C	O14798	TNFRSF10C	-0.0259406	0.761365	0.99973	t.cell_percent_of_live_CD45	Non-significant
GDF15	Q99988	GDF-15	0.0431219	0.648378	0.99973	t.cell_percent_of_live_CD45	Non-significant
SELE	P16581	SELE	0.0034991	0.973699	0.99973	t.cell_percent_of_live_CD45	Non-significant
AZU1	P20160	AZU1	0.0712824	0.503783	0.99973	t.cell_percent_of_live_CD45	Non-significant
DLK1	P80370	DLK-1	-0.0614416	0.445617	0.99973	t.cell_percent_of_live_CD45	Non-significant
SPON1	Q9HCB6	SPON1	0.0340587	0.625062	0.99973	t.cell_percent_of_live_CD45	Non-significant
MPO	P05164	MPO	0.0061779	0.923847	0.99973	t.cell_percent_of_live_CD45	Non-significant
CXCL16	Q9H2A7	CXCL16	-0.0100951	0.860943	0.99973	t.cell_percent_of_live_CD45	Non-significant
IL6R	P08887	IL-6RA	-0.0128074	0.862055	0.99973	t.cell_percent_of_live_CD45	Non-significant
RETN	Q9HD89	RETN	-0.122287	0.264728	0.99973	t.cell_percent_of_live_CD45	Non-significant
IGFBP1	P08833	IGFBP-1	0.037075	0.608668	0.99973	t.cell_percent_of_live_CD45	Non-significant
CHIT1	Q13231	CHIT1	0.194164	0.40988	0.99973	t.cell_percent_of_live_CD45	Non-significant
ACP5	P13686	TR-AP	-0.0335513	0.614568	0.99973	t.cell_percent_of_live_CD45	Non-significant
GP6	Q9HCN6	GP6	0.00376107	0.894052	0.99973	t.cell_percent_of_live_CD45	Non-significant
SFTPD	P35247	PSP-D	-0.00999714	0.628921	0.99973	t.cell_percent_of_live_CD45	Non-significant
IL1R1	P14778	IL-1RT1	-0.0462121	0.533933	0.99973	t.cell_percent_of_live_CD45	Non-significant
MMP2	P08253	MMP-2	-0.0602913	0.532123	0.99973	t.cell_percent_of_live_CD45	Non-significant
FAS	P25445	FAS	0.0289098	0.651638	0.99973	t.cell_percent_of_live_CD45	Non-significant
TNFSF13B	Q9Y275	TNFSF13B	0.0237276	0.721209	0.99973	t.cell_percent_of_live_CD45	Non-significant
PRTN3	P24158	PRTN3	0.0977651	0.4013	0.99973	t.cell_percent_of_live_CD45	Non-significant
PCSK9	Q8NBP7	PCSK9	0.00421817	0.934983	0.99973	t.cell_percent_of_live_CD45	Non-significant
SPP1	P10451	OPN	0.0743166	0.619589	0.99973	t.cell_percent_of_live_CD45	Non-significant
CTSD	P07339	CTSD	0.0246611	0.455159	0.99973	t.cell_percent_of_live_CD45	Non-significant
PGLYRP1	O75594	PGLYRP1	0.073822	0.545376	0.99973	t.cell_percent_of_live_CD45	Non-significant
CPA1	P15085	CPA1	0.00323915	0.971006	0.99973	t.cell_percent_of_live_CD45	Non-significant
LGALS4	P56470	Gal-4	0.0718227	0.533245	0.99973	t.cell_percent_of_live_CD45	Non-significant
IL1R2	P27930	IL-1RT2	0.000565625	0.994312	0.99973	t.cell_percent_of_live_CD45	Non-significant
SIRPA	P78324	SHPS-1	0.000421093	0.995886	0.99973	t.cell_percent_of_live_CD45	Non-significant
CHI3L1	P36222	CHI3L1	-0.00493416	0.933899	0.99973	t.cell_percent_of_live_CD45	Non-significant
IL1RL1	Q01638	ST2	0.0579472	0.513178	0.99973	t.cell_percent_of_live_CD45	Non-significant
SCGB3A2	Q96PL1	SCGB3A2	-0.105745	0.414124	0.99973	t.cell_percent_of_live_CD45	Non-significant
EGFR	P00533	EGFR	0.0336105	0.488307	0.99973	t.cell_percent_of_live_CD45	Non-significant
CD93	Q9NPY3	CD93	0.0353654	0.724234	0.99973	t.cell_percent_of_live_CD45	Non-significant
IL18BP	O95998	IL-18BP	0.0431621	0.549953	0.99973	t.cell_percent_of_live_CD45	Non-significant
COL1A1	P02452	COL1A1	-0.0849473	0.506826	0.99973	t.cell_percent_of_live_CD45	Non-significant
PON3	Q15166	PON3	0.0294656	0.517881	0.99973	t.cell_percent_of_live_CD45	Non-significant
CTSZ	Q9UBR2	CTSZ	0.013045	0.681252	0.99973	t.cell_percent_of_live_CD45	Non-significant
MMP3	P08254	MMP-3	0.0497986	0.551906	0.99973	t.cell_percent_of_live_CD45	Non-significant
RARRES2	Q99969	RARRES2	-0.0395348	0.722497	0.99973	t.cell_percent_of_live_CD45	Non-significant
ICAM2	P13598	ICAM-2	-0.0536595	0.549196	0.99973	t.cell_percent_of_live_CD45	Non-significant
KLK6	Q92876	KLK6	0.109584	0.414096	0.99973	t.cell_percent_of_live_CD45	Non-significant
PDGFA	P04085	PDGF subunit A	0.0244259	0.658287	0.99973	t.cell_percent_of_live_CD45	Non-significant
TNFRSF1A	P19438	TNF-R1	-0.0273284	0.638256	0.99973	t.cell_percent_of_live_CD45	Non-significant
IGFBP2	P18065	IGFBP-2	0.0922879	0.299339	0.99973	t.cell_percent_of_live_CD45	Non-significant
VWF	P04275	vWF	-0.0230202	0.714575	0.99973	t.cell_percent_of_live_CD45	Non-significant
PECAM1	P16284	PECAM-1	-0.0516868	0.403496	0.99973	t.cell_percent_of_live_CD45	Non-significant
MEPE	Q9NQ76	MEPE	-0.0765286	0.471618	0.99973	t.cell_percent_of_live_CD45	Non-significant
CCL16	O15467	CCL16	0.0410939	0.698247	0.99973	t.cell_percent_of_live_CD45	Non-significant
PPP1R9B	Q96SB3	PPP1R9B	0.00317946	0.874275	0.99973	t.cell_percent_of_live_CD45	Non-significant
GLB1	P16278	GLB1	0.00697646	0.42617	0.99973	t.cell_percent_of_live_CD45	Non-significant
ZBTB16	Q05516	ZBTB16	0.0174422	0.353122	0.99973	t.cell_percent_of_live_CD45	Non-significant
IRAK4	Q9NWZ3	IRAK4	0.0189478	0.358494	0.99973	t.cell_percent_of_live_CD45	Non-significant
HCLS1	P14317	HCLS1	0.0788485	0.307519	0.99973	t.cell_percent_of_live_CD45	Non-significant
CNTNAP2	Q9UHC6	CNTNAP2	0.00680228	0.433386	0.99973	t.cell_percent_of_live_CD45	Non-significant
CLEC4G	Q6UXB4	CLEC4G	0.00910341	0.598459	0.99973	t.cell_percent_of_live_CD45	Non-significant
EDAR	Q9UNE0	EDAR	0.00313459	0.847673	0.99973	t.cell_percent_of_live_CD45	Non-significant
IL6	P05231	IL6	0.00236045	0.943871	0.99973	t.cell_percent_of_live_CD45	Non-significant
DGKZ	Q13574	DGKZ	0.00749249	0.662324	0.99973	t.cell_percent_of_live_CD45	Non-significant
CLEC4C	Q8WTT0	CLEC4C	0.00819691	0.670665	0.99973	t.cell_percent_of_live_CD45	Non-significant
IRAK1	P51617	IRAK1	0.0267529	0.278748	0.99973	t.cell_percent_of_live_CD45	Non-significant
CLEC4A	Q9UMR7	CLEC4A	0.0203337	0.609169	0.99973	t.cell_percent_of_live_CD45	Non-significant
PRDX1	Q06830	PRDX1	0.00837681	0.791207	0.99973	t.cell_percent_of_live_CD45	Non-significant
PRDX3	P30048	PRDX3	-0.00265216	0.945296	0.99973	t.cell_percent_of_live_CD45	Non-significant
DPP10	Q8N608	DPP10	-0.0124617	0.655749	0.99973	t.cell_percent_of_live_CD45	Non-significant
ITGA6	P23229	ITGA6	-0.00250285	0.833582	0.99973	t.cell_percent_of_live_CD45	Non-significant
CDSN	Q15517	CDSN	0.040477	0.52398	0.99973	t.cell_percent_of_live_CD45	Non-significant
GALNT3	Q14435	GALNT3	0.00852822	0.64764	0.99973	t.cell_percent_of_live_CD45	Non-significant
FXYD5	Q96DB9	FXYD5	-0.0121623	0.532557	0.99973	t.cell_percent_of_live_CD45	Non-significant
KRT19	P08727	KRT19	0.114299	0.292227	0.99973	t.cell_percent_of_live_CD45	Non-significant
ITM2A	O43736	ITM2A	-0.00287238	0.866108	0.99973	t.cell_percent_of_live_CD45	Non-significant
HNMT	P50135	HNMT	0.0792372	0.353454	0.99973	t.cell_percent_of_live_CD45	Non-significant
MILR1	Q7Z6M3	MILR1	-0.00305869	0.877369	0.99973	t.cell_percent_of_live_CD45	Non-significant
NFATC3	Q12968	NFATC3	-0.0048805	0.623019	0.99973	t.cell_percent_of_live_CD45	Non-significant
LY75	O60449	LY75	-0.000391259	0.970075	0.99973	t.cell_percent_of_live_CD45	Non-significant
CD28	P10747	CD28	0.0192263	0.367993	0.99973	t.cell_percent_of_live_CD45	Non-significant
HSD11B1	P28845	HSD11B1	0.00317534	0.790917	0.99973	t.cell_percent_of_live_CD45	Non-significant
PLXNA4	Q9HCM2	PLXNA4	0.00275363	0.889177	0.99973	t.cell_percent_of_live_CD45	Non-significant
FCRL3	Q96P31	FCRL3	0.0117452	0.382148	0.99973	t.cell_percent_of_live_CD45	Non-significant
CKAP4	Q07065	CKAP4	0.036464	0.609858	0.99973	t.cell_percent_of_live_CD45	Non-significant
JUN	P05412	JUN	0.0115524	0.732535	0.99973	t.cell_percent_of_live_CD45	Non-significant
CLEC4D	Q8WXI8	CLEC4D	0.0407216	0.314944	0.99973	t.cell_percent_of_live_CD45	Non-significant
PRKCQ	Q04759	PRKCQ	0.00505229	0.859505	0.99973	t.cell_percent_of_live_CD45	Non-significant
CXADR	P78310	CXADR	0.00337489	0.826573	0.99973	t.cell_percent_of_live_CD45	Non-significant
IL10	P22301	IL10	0.00501626	0.705881	0.99973	t.cell_percent_of_live_CD45	Non-significant
BACH1	O14867	BACH1	0.00666206	0.836879	0.99973	t.cell_percent_of_live_CD45	Non-significant
PIK3AP1	Q6ZUJ8	PIK3AP1	-0.0137427	0.707519	0.99973	t.cell_percent_of_live_CD45	Non-significant
SPRY2	O43597	SPRY2	0.0151226	0.720639	0.99973	t.cell_percent_of_live_CD45	Non-significant
ARNT	P27540	ARNT	-0.0320223	0.284716	0.99973	t.cell_percent_of_live_CD45	Non-significant
FAM3B	P58499	FAM3B	0.0338772	0.650357	0.99973	t.cell_percent_of_live_CD45	Non-significant
FCRL6	Q6DN72	FCRL6	-0.000644997	0.964547	0.99973	t.cell_percent_of_live_CD45	Non-significant
NCR1	O76036	NCR1	-0.0105845	0.337991	0.99973	t.cell_percent_of_live_CD45	Non-significant
AREG	P15514	AREG	-0.0484161	0.650698	0.99973	t.cell_percent_of_live_CD45	Non-significant
IFNLR1	Q8IU57	IFNLR1	-0.0215721	0.283783	0.99973	t.cell_percent_of_live_CD45	Non-significant
DAPP1	Q9UN19	DAPP1	-0.00281309	0.93881	0.99973	t.cell_percent_of_live_CD45	Non-significant
PADI2	Q9Y2J8	PADI2	0.000110388	0.991629	0.99973	t.cell_percent_of_live_CD45	Non-significant
MASP1	P48740	MASP1	-0.00422415	0.620083	0.99973	t.cell_percent_of_live_CD45	Non-significant
CLEC7A	Q9BXN2	CLEC7A	-4.72579e-05	0.998888	0.99973	t.cell_percent_of_live_CD45	Non-significant
CLEC6A	Q6EIG7	CLEC6A	0.0443553	0.358536	0.99973	t.cell_percent_of_live_CD45	Non-significant
IL12RB1	P42701	IL12RB1	0.0193427	0.280782	0.99973	t.cell_percent_of_live_CD45	Non-significant
ITGA11	Q9UKX5	ITGA11	-0.0018556	0.908639	0.99973	t.cell_percent_of_live_CD45	Non-significant
KPNA1	P52294	KPNA1	0.00708434	0.712814	0.99973	t.cell_percent_of_live_CD45	Non-significant
IL5	P05113	IL5	-0.00146701	0.931116	0.99973	t.cell_percent_of_live_CD45	Non-significant
BTN3A2	P78410	BTN3A2	0.015154	0.706662	0.99973	t.cell_percent_of_live_CD45	Non-significant
VEGFA	P15692	VEGFA	-0.0476799	0.395915	0.99973	t.cell_percent_of_live_CD45	Non-significant
CCL7	P80098	MCP-3	-0.00413414	0.956718	0.99973	t.cell_percent_of_live_CD45	Non-significant
GDNF	P39905	GDNF	-0.00820394	0.73579	0.99973	t.cell_percent_of_live_CD45	Non-significant
CDCP1	Q9H5V8	CDCP1	-0.00509278	0.922396	0.99973	t.cell_percent_of_live_CD45	Non-significant
TNFRSF11B	O00300	OPG	0.0817781	0.261412	0.99973	t.cell_percent_of_live_CD45	Non-significant
TGFB1	P01137	LAP TGF-beta-1	-0.0130392	0.789612	0.99973	t.cell_percent_of_live_CD45	Non-significant
IL17C	Q9P0M4	IL-17C	0.000918951	0.962855	0.99973	t.cell_percent_of_live_CD45	Non-significant
CCL2	P13500	MCP-1	0.0653711	0.502319	0.99973	t.cell_percent_of_live_CD45	Non-significant
IL17A	Q16552	IL-17A	0.00807463	0.704798	0.99973	t.cell_percent_of_live_CD45	Non-significant
AXIN1	O15169	AXIN1	0.0380893	0.295858	0.99973	t.cell_percent_of_live_CD45	Non-significant
IL20RA	Q9UHF4	IL-20RA	0.00545568	0.826385	0.99973	t.cell_percent_of_live_CD45	Non-significant
CST5	P28325	CST5	-0.0921408	0.573663	0.99973	t.cell_percent_of_live_CD45	Non-significant
IL2RB	P14784	IL-2RB	-0.00503915	0.804124	0.99973	t.cell_percent_of_live_CD45	Non-significant
OSM	P13725	OSM	0.0346219	0.640578	0.99973	t.cell_percent_of_live_CD45	Non-significant
IL2	P60568	IL2	-0.011108	0.67688	0.99973	t.cell_percent_of_live_CD45	Non-significant
TSLP	Q969D9	TSLP	0.0154367	0.648692	0.99973	t.cell_percent_of_live_CD45	Non-significant
CCL4	P13236	CCL4	0.0457538	0.355937	0.99973	t.cell_percent_of_live_CD45	Non-significant
SLAMF1	Q13291	SLAMF1	0.00402925	0.8491	0.99973	t.cell_percent_of_live_CD45	Non-significant
CCL13	Q99616	MCP-4	-0.0301571	0.777433	0.99973	t.cell_percent_of_live_CD45	Non-significant
CCL11	P51671	CCL11	0.0754891	0.325842	0.99973	t.cell_percent_of_live_CD45	Non-significant
IL10RA	Q13651	IL-10RA	-0.00432257	0.799566	0.99973	t.cell_percent_of_live_CD45	Non-significant
FGF5	P12034	FGF-5	-0.0056908	0.73209	0.99973	t.cell_percent_of_live_CD45	Non-significant
MMP1	P03956	MMP-1	0.0375199	0.803674	0.99973	t.cell_percent_of_live_CD45	Non-significant
FGF21	Q9NSA1	FGF-21	0.0025085	0.928261	0.99973	t.cell_percent_of_live_CD45	Non-significant
IL15RA	Q13261	IL-15RA	-5.52325e-06	0.99973	0.99973	t.cell_percent_of_live_CD45	Non-significant
IL10RB	Q08334	IL-10RB	-0.0341054	0.289644	0.99973	t.cell_percent_of_live_CD45	Non-significant
IL22RA1	Q8N6P7	IL-22 RA1	0.02928	0.390022	0.99973	t.cell_percent_of_live_CD45	Non-significant
CD274	Q9NZQ7	PD-L1	-0.0198745	0.65497	0.99973	t.cell_percent_of_live_CD45	Non-significant
NGF	P01138	Beta-NGF	0.00781509	0.355246	0.99973	t.cell_percent_of_live_CD45	Non-significant
CXCL5	P42830	CXCL5	0.0148594	0.868821	0.99973	t.cell_percent_of_live_CD45	Non-significant
HGF	P14210	HGF	0.00925176	0.919686	0.99973	t.cell_percent_of_live_CD45	Non-significant
IL12B	P29460	IL-12B	0.0523588	0.403801	0.99973	t.cell_percent_of_live_CD45	Non-significant
IL24	Q13007	IL-24	0.0149287	0.711997	0.99973	t.cell_percent_of_live_CD45	Non-significant
IL13	P35225	IL13	-0.00710741	0.708194	0.99973	t.cell_percent_of_live_CD45	Non-significant
TNF	P01375	TNF	0.0085309	0.652365	0.99973	t.cell_percent_of_live_CD45	Non-significant
CCL23	P55773	CCL23	-0.0418603	0.677836	0.99973	t.cell_percent_of_live_CD45	Non-significant
FLT3LG	P49771	Flt3L	0.0458633	0.413456	0.99973	t.cell_percent_of_live_CD45	Non-significant
CXCL6	P80162	CXCL6	0.0467448	0.684886	0.99973	t.cell_percent_of_live_CD45	Non-significant
EIF4EBP1	Q13541	4E-BP1	0.103062	0.266387	0.99973	t.cell_percent_of_live_CD45	Non-significant
IL20	Q9NYY1	IL-20	-0.0106079	0.597447	0.99973	t.cell_percent_of_live_CD45	Non-significant
SIRT2	Q8IXJ6	SIRT2	0.00739088	0.792425	0.99973	t.cell_percent_of_live_CD45	Non-significant
DNER	Q8NFT8	DNER	0.073645	0.366645	0.99973	t.cell_percent_of_live_CD45	Non-significant
CD40	P25942	CD40	0.0184128	0.750961	0.99973	t.cell_percent_of_live_CD45	Non-significant
IFNG	P01579	IFN-gamma	0.018441	0.787902	0.99973	t.cell_percent_of_live_CD45	Non-significant
FGF19	O95750	FGF-19	0.00522881	0.838436	0.99973	t.cell_percent_of_live_CD45	Non-significant
NRTN	Q99748	NRTN	-0.000469458	0.98421	0.99973	t.cell_percent_of_live_CD45	Non-significant
CCL8	P80075	MCP-2	0.063558	0.404737	0.99973	t.cell_percent_of_live_CD45	Non-significant
CASP8	Q14790	CASP-8	0.00527182	0.901937	0.99973	t.cell_percent_of_live_CD45	Non-significant
CCL25	O15444	CCL25	-0.00918253	0.740067	0.99973	t.cell_percent_of_live_CD45	Non-significant
TNFRSF9	Q07011	TNFRSF9	0.0166825	0.671246	0.99973	t.cell_percent_of_live_CD45	Non-significant
TNFSF12	O43508	TWEAK	-0.0707071	0.52943	0.99973	t.cell_percent_of_live_CD45	Non-significant
SULT1A1	P50225	ST1A1	-0.0540725	0.534871	0.99973	t.cell_percent_of_live_CD45	Non-significant
CSF1	P09603	CSF-1	-0.0125489	0.880632	0.99973	t.cell_percent_of_live_CD45	Non-significant

### Sheet: LinearModels_NPX~clinical
Linear Models: NPX~ Clinical Trait
Protein metadata			Linear Models: NPX~ Clinical Data
GeneID	UniProt	Olink.Assay.Name	Coefficient	p- value	Adjusted P-value	Is Significant?	Trait
DECR1	Q16698	DECR1	0.209575	4.41547e-06	0.00192073	Significant	Ferritin_followUp
PRDX3	P30048	PRDX3	0.11947	1.18757e-05	0.00258297	Significant	Ferritin_followUp
SERPINE1	P05121	PAI	0.297802	1.99302e-05	0.00866963	Significant	D.dimer_followUp
MMP12	P39900	MMP12	0.45326	8.81009e-05	0.0155487	Significant	D.dimer_followUp
VWF	P04275	vWF	0.190485	0.000109198	0.0155487	Significant	D.dimer_followUp
MMP1	P03956	MMP-1	0.451392	0.000142977	0.0155487	Significant	D.dimer_followUp
PON3	Q15166	PON3	0.124534	0.0009844	0.0856428	Non-significant	D.dimer_followUp
TIMP4	Q99727	TIMP4	0.133528	0.00151917	0.0944058	Non-significant	D.dimer_followUp
IGFBP1	P08833	IGFBP-1	0.192574	0.00146226	0.0944058	Non-significant	D.dimer_followUp
NID1	P14543	NID1	0.201422	0.00252162	0.133703	Non-significant	D.dimer_followUp
UMOD	P07911	UMOD	0.10577	0.00276627	0.133703	Non-significant	D.dimer_followUp
THBS2	P35442	THBS2	0.100277	0.00327956	0.142661	Non-significant	D.dimer_followUp
THBS4	P35443	THBS4	0.31086	0.00398599	0.14969	Non-significant	D.dimer_followUp
OSM	P13725	OSM	0.182335	0.00412939	0.14969	Non-significant	D.dimer_followUp
CES1	P23141	CES1	0.286643	0.00190994	0.166164	Non-significant	Ferritin_followUp
HMOX1	P09601	HO-1	0.318525	0.00139705	0.166164	Non-significant	Ferritin_followUp
IL5	P05113	IL5	-0.0422503	0.00180688	0.166164	Non-significant	Ferritin_followUp
ANGPTL3	Q9Y5C1	ANGPTL3	0.225017	0.00627481	0.194967	Non-significant	D.dimer_followUp
PRELP	P51888	PRELP	0.167221	0.00605189	0.194967	Non-significant	D.dimer_followUp
PROC	P04070	PROC	0.236769	0.0107398	0.226449	Non-significant	D.dimer_followUp
MBL2	P11226	MBL2	0.340529	0.010932	0.226449	Non-significant	D.dimer_followUp
GP1BA	P07359	GP1BA	0.208678	0.00957801	0.226449	Non-significant	D.dimer_followUp
APOM	O95445	APOM	0.211549	0.00893108	0.226449	Non-significant	D.dimer_followUp
PDGFB	P01127	PDGF subunit B	0.0752119	0.0106943	0.226449	Non-significant	D.dimer_followUp
GP6	Q9HCN6	GP6	0.0637943	0.00969538	0.226449	Non-significant	D.dimer_followUp
IL6	P05231	IL6	0.0753346	0.0101621	0.226449	Non-significant	D.dimer_followUp
CTSL	P07711	CTSL1	0.121771	0.00379574	0.275191	Non-significant	Ferritin_followUp
CST3	P01034	CST3	-0.0271619	0.00526813	0.286454	Non-significant	Ferritin_followUp
LTA	P01374	TNFB	-0.0568415	0.00499838	0.286454	Non-significant	Ferritin_followUp
CCL5	P13501	CCL5	0.207694	0.0172297	0.293151	Non-significant	D.dimer_followUp
PLA2G7	Q13093	PLA2G7	0.0830541	0.0184005	0.293151	Non-significant	D.dimer_followUp
MFAP5	Q13361	MFAP5	0.149159	0.0159526	0.293151	Non-significant	D.dimer_followUp
DCN	P07585	DCN	0.0569651	0.0165585	0.293151	Non-significant	D.dimer_followUp
SELP	P16109	SELP	0.194651	0.0155139	0.293151	Non-significant	D.dimer_followUp
SELE	P16581	SELE	0.221569	0.0186822	0.293151	Non-significant	D.dimer_followUp
TGFB1	P01137	LAP TGF-beta-1	0.101998	0.0188695	0.293151	Non-significant	D.dimer_followUp
SPON1	Q9HCB6	SPON1	0.144109	0.0205988	0.308983	Non-significant	D.dimer_followUp
CKAP4	Q07065	CKAP4	0.16097	0.00646126	0.312294	Non-significant	Ferritin_followUp
CD59	P13987	CD59	-0.0284993	0.0097709	0.328533	Non-significant	Ferritin_followUp
IDUA	P35475	IDUA	0.15629	0.00888395	0.328533	Non-significant	Ferritin_followUp
HGF	P14210	HGF	-0.197456	0.00974866	0.328533	Non-significant	Ferritin_followUp
CCL23	P55773	CCL23	-0.217214	0.00981823	0.328533	Non-significant	Ferritin_followUp
DLK1	P80370	DLK-1	0.161473	0.0264977	0.384217	Non-significant	D.dimer_followUp
TIMP1	P01033	TIMP1	-0.0910345	0.0138923	0.393257	Non-significant	Ferritin_followUp
REG3A	Q06141	REG3A	-0.0563987	0.0153686	0.393257	Non-significant	Ferritin_followUp
IL6	P05231	IL6	-0.0687925	0.0147244	0.393257	Non-significant	Ferritin_followUp
TNFRSF9	Q07011	TNFRSF9	-0.0822566	0.012774	0.393257	Non-significant	Ferritin_followUp
IGFBP3	P17936	IGFBP3	-0.132711	0.0681028	0.397412	Non-significant	Ferritin_followUp
SERPINA5	P05154	SERPINA5	-0.16849	0.022445	0.397412	Non-significant	Ferritin_followUp
FCGR3B	O75015	FCGR3B	-0.108537	0.0608852	0.397412	Non-significant	Ferritin_followUp
CDH1	P12830	CDH1	-0.150863	0.0669443	0.397412	Non-significant	Ferritin_followUp
LTBP2	Q14767	LTBP2	-0.181464	0.0631746	0.397412	Non-significant	Ferritin_followUp
IL7R	P16871	IL7R	-0.197265	0.0587841	0.397412	Non-significant	Ferritin_followUp
VCAM1	P19320	VCAM1	-0.180072	0.0695166	0.397412	Non-significant	Ferritin_followUp
SELL	P14151	SELL	-0.119751	0.0688625	0.397412	Non-significant	Ferritin_followUp
COMP	P49747	COMP	-0.255839	0.0626075	0.397412	Non-significant	Ferritin_followUp
MBL2	P11226	MBL2	-0.293368	0.0241742	0.397412	Non-significant	Ferritin_followUp
NID1	P14543	NID1	-0.13151	0.0555807	0.397412	Non-significant	Ferritin_followUp
ANG	P03950	ANG	-0.0873533	0.0557892	0.397412	Non-significant	Ferritin_followUp
FETUB	Q9UGM5	FETUB	-0.279546	0.0198088	0.397412	Non-significant	Ferritin_followUp
PRSS2	P07478	PRSS2	-0.147814	0.0538203	0.397412	Non-significant	Ferritin_followUp
FAP	Q12884	FAP	-0.0864399	0.0617024	0.397412	Non-significant	Ferritin_followUp
CCL18	P55774	CCL18	-0.166707	0.0169902	0.397412	Non-significant	Ferritin_followUp
IGLC2	P0DOY2	IGLC2	-0.0115294	0.0669403	0.397412	Non-significant	Ferritin_followUp
ADAMTS13	Q76LX8	ADAM-TS13	-0.0448068	0.0553606	0.397412	Non-significant	Ferritin_followUp
SOD2	P04179	SOD2	0.193617	0.0494489	0.397412	Non-significant	Ferritin_followUp
THBS2	P35442	THBS2	-0.0642926	0.0666857	0.397412	Non-significant	Ferritin_followUp
PRSS8	Q16651	PRSS8	-0.0755562	0.0703465	0.397412	Non-significant	Ferritin_followUp
PDCD1LG2	Q9BQ51	PD-L2	-0.0434648	0.0424016	0.397412	Non-significant	Ferritin_followUp
TGM2	P21980	TGM2	0.152441	0.0552971	0.397412	Non-significant	Ferritin_followUp
TNFRSF1B	P20333	TNF-R2	-0.11699	0.0329736	0.397412	Non-significant	Ferritin_followUp
NOTCH3	Q9UM47	Notch 3	-0.131969	0.0520074	0.397412	Non-significant	Ferritin_followUp
CDH5	P33151	CDH5	-0.0828868	0.0460818	0.397412	Non-significant	Ferritin_followUp
TREML2	Q5T2D2	TLT-2	-0.102069	0.0545512	0.397412	Non-significant	Ferritin_followUp
GDF15	Q99988	GDF-15	-0.161681	0.0492883	0.397412	Non-significant	Ferritin_followUp
SELE	P16581	SELE	-0.175274	0.0577399	0.397412	Non-significant	Ferritin_followUp
ACP5	P13686	TR-AP	0.133166	0.0186267	0.397412	Non-significant	Ferritin_followUp
TNFSF13B	Q9Y275	TNFSF13B	-0.115972	0.0440532	0.397412	Non-significant	Ferritin_followUp
CD93	Q9NPY3	CD93	-0.171064	0.0494503	0.397412	Non-significant	Ferritin_followUp
IL18BP	O95998	IL-18BP	-0.130561	0.0366172	0.397412	Non-significant	Ferritin_followUp
CTSZ	Q9UBR2	CTSZ	0.0512045	0.0654263	0.397412	Non-significant	Ferritin_followUp
PDGFA	P04085	PDGF subunit A	-0.0978752	0.0405514	0.397412	Non-significant	Ferritin_followUp
HCLS1	P14317	HCLS1	0.128508	0.0602051	0.397412	Non-significant	Ferritin_followUp
EDAR	Q9UNE0	EDAR	-0.0307169	0.0277157	0.397412	Non-significant	Ferritin_followUp
CLEC4C	Q8WTT0	CLEC4C	-0.032142	0.0558301	0.397412	Non-significant	Ferritin_followUp
CLEC4A	Q9UMR7	CLEC4A	0.076901	0.0236737	0.397412	Non-significant	Ferritin_followUp
GALNT3	Q14435	GALNT3	-0.0351901	0.0278467	0.397412	Non-significant	Ferritin_followUp
LILRB4	Q8NHJ6	LILRB4	-0.0341301	0.0209282	0.397412	Non-significant	Ferritin_followUp
CD28	P10747	CD28	-0.0374089	0.0455216	0.397412	Non-significant	Ferritin_followUp
HSD11B1	P28845	HSD11B1	-0.0196503	0.0598919	0.397412	Non-significant	Ferritin_followUp
PLXNA4	Q9HCM2	PLXNA4	-0.0328196	0.0562502	0.397412	Non-significant	Ferritin_followUp
KLRD1	Q13241	KLRD1	-0.0287875	0.0425995	0.397412	Non-significant	Ferritin_followUp
PIK3AP1	Q6ZUJ8	PIK3AP1	0.0583793	0.0687934	0.397412	Non-significant	Ferritin_followUp
SPRY2	O43597	SPRY2	-0.0797812	0.0275575	0.397412	Non-significant	Ferritin_followUp
IFNLR1	Q8IU57	IFNLR1	-0.0332171	0.0628864	0.397412	Non-significant	Ferritin_followUp
CLEC7A	Q9BXN2	CLEC7A	-0.0547896	0.0639362	0.397412	Non-significant	Ferritin_followUp
IL12RB1	P42701	IL12RB1	-0.0310746	0.0495698	0.397412	Non-significant	Ferritin_followUp
KPNA1	P52294	KPNA1	-0.0315367	0.0605464	0.397412	Non-significant	Ferritin_followUp
CCL7	P80098	MCP-3	-0.126181	0.0569057	0.397412	Non-significant	Ferritin_followUp
CD244	Q9BZW8	CD244	-0.030701	0.0567567	0.397412	Non-significant	Ferritin_followUp
OSM	P13725	OSM	-0.135567	0.0338854	0.397412	Non-significant	Ferritin_followUp
CCL13	Q99616	MCP-4	-0.191333	0.0375075	0.397412	Non-significant	Ferritin_followUp
MMP1	P03956	MMP-1	-0.241629	0.0670627	0.397412	Non-significant	Ferritin_followUp
IL12B	P29460	IL-12B	-0.113394	0.0377726	0.397412	Non-significant	Ferritin_followUp
TNF	P01375	TNF	-0.0328228	0.0458532	0.397412	Non-significant	Ferritin_followUp
EIF4EBP1	Q13541	4E-BP1	0.151347	0.0665987	0.397412	Non-significant	Ferritin_followUp
CCL8	P80075	MCP-2	-0.134479	0.043547	0.397412	Non-significant	Ferritin_followUp
KIT	P10721	KIT	-0.124657	0.0714401	0.398416	Non-significant	Ferritin_followUp
BTN3A2	P78410	BTN3A2	-0.0632777	0.0732037	0.403084	Non-significant	Ferritin_followUp
F7	P08709	F7	-0.120036	0.0783244	0.405752	Non-significant	Ferritin_followUp
IL6R	P08887	IL-6RA	-0.114862	0.0753461	0.405752	Non-significant	Ferritin_followUp
TNFRSF1A	P19438	TNF-R1	-0.0902903	0.077336	0.405752	Non-significant	Ferritin_followUp
CCL2	P13500	MCP-1	-0.151319	0.0785643	0.405752	Non-significant	Ferritin_followUp
IL18	Q14116	IL18	0.0579518	0.0792849	0.405752	Non-significant	Ferritin_followUp
CXCL5	P42830	CXCL5	-0.139183	0.0777078	0.405752	Non-significant	Ferritin_followUp
SERPINA7	P05543	SERPINA7	-0.166066	0.0916154	0.408174	Non-significant	Ferritin_followUp
CR2	P20023	CR2	-0.157515	0.121512	0.408174	Non-significant	Ferritin_followUp
CCL14	Q16627	CCL14	-0.126636	0.127784	0.408174	Non-significant	Ferritin_followUp
GNLY	P22749	GNLY	-0.109512	0.122078	0.408174	Non-significant	Ferritin_followUp
NOTCH1	P46531	NOTCH1	-0.118068	0.129986	0.408174	Non-significant	Ferritin_followUp
NCAM1	P13591	NCAM1	-0.126914	0.133684	0.408174	Non-significant	Ferritin_followUp
PCOLCE	Q15113	PCOLCE	-0.185275	0.0999182	0.408174	Non-significant	Ferritin_followUp
LILRB1	Q8NHL6	LILRB1	-0.0871817	0.14495	0.408174	Non-significant	Ferritin_followUp
CA4	P22748	CA4	-0.0939128	0.121612	0.408174	Non-significant	Ferritin_followUp
ANGPTL3	Q9Y5C1	ANGPTL3	-0.124242	0.142736	0.408174	Non-significant	Ferritin_followUp
ITGAM	P11215	ITGAM	-0.124615	0.134729	0.408174	Non-significant	Ferritin_followUp
QPCT	Q16769	QPCT	-0.113146	0.123726	0.408174	Non-significant	Ferritin_followUp
FCN2	Q15485	FCN2	-0.148161	0.13256	0.408174	Non-significant	Ferritin_followUp
TCN2	P20062	TCN2	-0.124895	0.144249	0.408174	Non-significant	Ferritin_followUp
SAA4	P35542	SAA4	-0.156502	0.146038	0.408174	Non-significant	Ferritin_followUp
CNDP1	Q96KN2	CNDP1	-0.188788	0.115052	0.408174	Non-significant	Ferritin_followUp
NRP1	O14786	NRP1	-0.11878	0.130131	0.408174	Non-significant	Ferritin_followUp
EFEMP1	Q12805	EFEMP1	-0.170689	0.137828	0.408174	Non-significant	Ferritin_followUp
TIE1	P35590	TIE1	-0.134554	0.105503	0.408174	Non-significant	Ferritin_followUp
THBS4	P35443	THBS4	-0.174307	0.119587	0.408174	Non-significant	Ferritin_followUp
LYVE1	Q9Y5Y7	LYVE1	-0.106352	0.108104	0.408174	Non-significant	Ferritin_followUp
OSMR	Q99650	OSMR	-0.101716	0.119549	0.408174	Non-significant	Ferritin_followUp
LILRB2	Q8N423	LILRB2	-0.100701	0.0933989	0.408174	Non-significant	Ferritin_followUp
UMOD	P07911	UMOD	-0.0541449	0.145158	0.408174	Non-significant	Ferritin_followUp
COL18A1	P39060	COL18A1	-0.118101	0.119938	0.408174	Non-significant	Ferritin_followUp
GAS6	Q14393	GAS6	-0.147959	0.138616	0.408174	Non-significant	Ferritin_followUp
VASN	Q6EMK4	VASN	-0.138679	0.103867	0.408174	Non-significant	Ferritin_followUp
ANGPT1	Q15389	ANGPT1	-0.110307	0.117291	0.408174	Non-significant	Ferritin_followUp
IL4R	P24394	IL-4RA	-0.036644	0.140743	0.408174	Non-significant	Ferritin_followUp
F2R	P25116	PAR-1	-0.0687535	0.126499	0.408174	Non-significant	Ferritin_followUp
IL17D	Q8TAD2	IL-17D	-0.0384237	0.105901	0.408174	Non-significant	Ferritin_followUp
LGALS9	O00182	Gal-9	0.107133	0.0950867	0.408174	Non-significant	Ferritin_followUp
FST	P19883	FS	-0.101008	0.113259	0.408174	Non-significant	Ferritin_followUp
MERTK	Q12866	MERTK	-0.0477635	0.134276	0.408174	Non-significant	Ferritin_followUp
VSIG2	Q96IQ7	VSIG2	-0.0628178	0.145017	0.408174	Non-significant	Ferritin_followUp
AMBP	P02760	AMBP	-0.0681667	0.133426	0.408174	Non-significant	Ferritin_followUp
IL16	Q14005	IL16	0.121698	0.0879514	0.408174	Non-significant	Ferritin_followUp
FCGR2B	P31994	IgG Fc receptor II-b	-0.0510173	0.105543	0.408174	Non-significant	Ferritin_followUp
MMP12	P39900	MMP12	-0.19877	0.132505	0.408174	Non-significant	Ferritin_followUp
EPHB4	P54760	EPHB4	-0.122282	0.104596	0.408174	Non-significant	Ferritin_followUp
IL2RA	P01589	IL2-RA	-0.0894962	0.115512	0.408174	Non-significant	Ferritin_followUp
HSPG2	P98160	PLC	-0.113984	0.0811572	0.408174	Non-significant	Ferritin_followUp
TIMP4	Q99727	TIMP4	-0.066762	0.136988	0.408174	Non-significant	Ferritin_followUp
TFPI	P10646	TFPI	-0.0925257	0.111975	0.408174	Non-significant	Ferritin_followUp
TNFRSF10C	O14798	TNFRSF10C	-0.120762	0.110181	0.408174	Non-significant	Ferritin_followUp
SPON1	Q9HCB6	SPON1	-0.0985501	0.110967	0.408174	Non-significant	Ferritin_followUp
IL1R1	P14778	IL-1RT1	-0.109475	0.0963734	0.408174	Non-significant	Ferritin_followUp
PCSK9	Q8NBP7	PCSK9	-0.071627	0.117635	0.408174	Non-significant	Ferritin_followUp
SPP1	P10451	OPN	-0.205486	0.122735	0.408174	Non-significant	Ferritin_followUp
CTSD	P07339	CTSD	0.0451029	0.126641	0.408174	Non-significant	Ferritin_followUp
IL1R2	P27930	IL-1RT2	-0.11979	0.0856922	0.408174	Non-significant	Ferritin_followUp
PLAT	P00750	t-PA	-0.108848	0.0831582	0.408174	Non-significant	Ferritin_followUp
CLEC4G	Q6UXB4	CLEC4G	-0.0223824	0.147318	0.408174	Non-significant	Ferritin_followUp
IRAK1	P51617	IRAK1	0.0324394	0.147009	0.408174	Non-significant	Ferritin_followUp
DPP10	Q8N608	DPP10	-0.0376392	0.130291	0.408174	Non-significant	Ferritin_followUp
NTF4	P34130	NTF4	-0.029797	0.124837	0.408174	Non-significant	Ferritin_followUp
HNMT	P50135	HNMT	0.111667	0.146852	0.408174	Non-significant	Ferritin_followUp
MILR1	Q7Z6M3	MILR1	-0.0256859	0.145317	0.408174	Non-significant	Ferritin_followUp
HEXIM1	O94992	HEXIM1	0.145425	0.133892	0.408174	Non-significant	Ferritin_followUp
PRKCQ	Q04759	PRKCQ	0.0395613	0.11756	0.408174	Non-significant	Ferritin_followUp
AREG	P15514	AREG	-0.159406	0.0912159	0.408174	Non-significant	Ferritin_followUp
SIT1	Q9Y3P8	SIT1	-0.0325155	0.0826393	0.408174	Non-significant	Ferritin_followUp
MASP1	P48740	MASP1	-0.0124042	0.100037	0.408174	Non-significant	Ferritin_followUp
CDCP1	Q9H5V8	CDCP1	-0.068558	0.140124	0.408174	Non-significant	Ferritin_followUp
CXCL9	Q07325	CXCL9	-0.120396	0.0996087	0.408174	Non-significant	Ferritin_followUp
IL2	P60568	IL2	-0.036851	0.119428	0.408174	Non-significant	Ferritin_followUp
CCL4	P13236	CCL4	-0.0749325	0.089725	0.408174	Non-significant	Ferritin_followUp
TNFSF14	O43557	TNFSF14	-0.0426544	0.110028	0.408174	Non-significant	Ferritin_followUp
IL10RB	Q08334	IL-10RB	-0.0477158	0.0984538	0.408174	Non-significant	Ferritin_followUp
CXCL10	P02778	CXCL10	-0.148046	0.104505	0.408174	Non-significant	Ferritin_followUp
DNER	Q8NFT8	DNER	-0.109607	0.135044	0.408174	Non-significant	Ferritin_followUp
CSF1	P09603	CSF-1	-0.122354	0.0966789	0.408174	Non-significant	Ferritin_followUp
PLTP	P55058	PLTP	-0.0938306	0.14857	0.408886	Non-significant	Ferritin_followUp
MMP2	P08253	MMP-2	-0.124547	0.149455	0.408886	Non-significant	Ferritin_followUp
FCN2	Q15485	FCN2	0.217278	0.0291737	0.409373	Non-significant	D.dimer_followUp
KITLG	P21583	SCF	-0.0726667	0.154174	0.411447	Non-significant	Ferritin_followUp
LDLR	P01130	LDL receptor	-0.109011	0.153503	0.411447	Non-significant	Ferritin_followUp
ITGB6	P18564	ITGB6	-0.0659569	0.152543	0.411447	Non-significant	Ferritin_followUp
CCL25	O15444	CCL25	-0.0352914	0.152877	0.411447	Non-significant	Ferritin_followUp
TNXB	P22105	TNXB	-0.0893598	0.156202	0.414317	Non-significant	Ferritin_followUp
IL13	P35225	IL13	-0.0239269	0.158305	0.417349	Non-significant	Ferritin_followUp
PRCP	P42785	PRCP	0.0926226	0.1612	0.417392	Non-significant	Ferritin_followUp
TNC	P24821	TNC	-0.146367	0.16112	0.417392	Non-significant	Ferritin_followUp
CXCL11	O14625	CXCL11	-0.12381	0.159953	0.417392	Non-significant	Ferritin_followUp
CFHR5	Q9BXR6	CFHR5	0.233769	0.0307584	0.418122	Non-significant	D.dimer_followUp
LAMP3	Q9UQV4	LAMP3	-0.0941202	0.164781	0.42414	Non-significant	Ferritin_followUp
IGFBP6	P24592	IGFBP6	-0.120528	0.167045	0.427438	Non-significant	Ferritin_followUp
AOC3	Q16853	AOC3	-0.12842	0.169811	0.429463	Non-significant	Ferritin_followUp
MMP3	P08254	MMP-3	-0.103219	0.169419	0.429463	Non-significant	Ferritin_followUp
TNFRSF11A	Q9Y6Q6	TNFRSF11A	-0.0460421	0.170813	0.429502	Non-significant	Ferritin_followUp
PLAT	P00750	t-PA	0.137509	0.0327874	0.432197	Non-significant	D.dimer_followUp
TIMD4	Q96H15	TIMD4	-0.148881	0.173897	0.434742	Non-significant	Ferritin_followUp
FAP	Q12884	FAP	0.100887	0.0350304	0.435378	Non-significant	D.dimer_followUp
HGF	P14210	HGF	0.174626	0.0348078	0.435378	Non-significant	D.dimer_followUp
PLXNB2	O15031	PLXNB2	-0.098105	0.185666	0.436205	Non-significant	Ferritin_followUp
REG1A	P05451	REG1A	-0.110907	0.186515	0.436205	Non-significant	Ferritin_followUp
IL1RL2	Q9HB29	IL1RL2	-0.0405229	0.186064	0.436205	Non-significant	Ferritin_followUp
PRELP	P51888	PRELP	-0.085244	0.176592	0.436205	Non-significant	Ferritin_followUp
TNFRSF13B	O14836	TNFRSF13B	-0.0580105	0.178406	0.436205	Non-significant	Ferritin_followUp
CA5A	P35218	CA5A	-0.0326614	0.179943	0.436205	Non-significant	Ferritin_followUp
SELP	P16109	SELP	-0.107813	0.185427	0.436205	Non-significant	Ferritin_followUp
IGFBP1	P08833	IGFBP-1	-0.0868822	0.181289	0.436205	Non-significant	Ferritin_followUp
CPA1	P15085	CPA1	-0.10775	0.175931	0.436205	Non-significant	Ferritin_followUp
EGFR	P00533	EGFR	-0.0581278	0.183298	0.436205	Non-significant	Ferritin_followUp
CXCL8	P10145	IL8	-0.0979347	0.186498	0.436205	Non-significant	Ferritin_followUp
IL15RA	Q13261	IL-15RA	-0.0193987	0.183141	0.436205	Non-significant	Ferritin_followUp
FCRL6	Q6DN72	FCRL6	-0.0169203	0.192726	0.448319	Non-significant	Ferritin_followUp
COL1A1	P02452	COL1A1	-0.149719	0.194276	0.449522	Non-significant	Ferritin_followUp
CHI3L1	P36222	CHI3L1	-0.0687621	0.196868	0.453108	Non-significant	Ferritin_followUp
IGFBP7	Q16270	IGFBP-7	-0.0996765	0.199036	0.455687	Non-significant	Ferritin_followUp
PDGFB	P01127	PDGF subunit B	-0.0386216	0.20034	0.456272	Non-significant	Ferritin_followUp
REG3A	Q06141	REG3A	0.0517071	0.0384274	0.46433	Non-significant	D.dimer_followUp
VWF	P04275	vWF	-0.0715226	0.20588	0.46622	Non-significant	Ferritin_followUp
BACH1	O14867	BACH1	0.0366264	0.207048	0.46622	Non-significant	Ferritin_followUp
LIFR	P42702	LIF-R	-0.0481442	0.207923	0.46622	Non-significant	Ferritin_followUp
REN	P00797	REN	-0.02085	0.210616	0.469836	Non-significant	Ferritin_followUp
ALCAM	Q13740	ALCAM	-0.0734201	0.211969	0.470441	Non-significant	Ferritin_followUp
PROC	P04070	PROC	-0.11627	0.221956	0.476138	Non-significant	Ferritin_followUp
MET	P08581	MET	-0.11135	0.221787	0.476138	Non-significant	Ferritin_followUp
GP1BA	P07359	GP1BA	-0.10115	0.222193	0.476138	Non-significant	Ferritin_followUp
DCN	P07585	DCN	-0.0298306	0.215863	0.476138	Non-significant	Ferritin_followUp
RETN	Q9HD89	RETN	-0.123389	0.218562	0.476138	Non-significant	Ferritin_followUp
PLAUR	Q03405	U-PAR	-0.0639637	0.219697	0.476138	Non-significant	Ferritin_followUp
NGF	P01138	Beta-NGF	-0.00938669	0.222198	0.476138	Non-significant	Ferritin_followUp
CFHR5	Q9BXR6	CFHR5	-0.131166	0.225153	0.480105	Non-significant	Ferritin_followUp
C1QTNF1	Q9BXJ1	C1QTNF1	-0.084674	0.241507	0.483072	Non-significant	Ferritin_followUp
CD40LG	P29965	CD40-L	-0.0233028	0.239266	0.483072	Non-significant	Ferritin_followUp
AGER	Q15109	RAGE	-0.0926939	0.240501	0.483072	Non-significant	Ferritin_followUp
HAVCR1	Q96D42	KIM1	-0.048581	0.242091	0.483072	Non-significant	Ferritin_followUp
TNFRSF14	Q92956	TNFRSF14	-0.0612559	0.229961	0.483072	Non-significant	Ferritin_followUp
GRN	P28799	GRN	-0.0732537	0.238504	0.483072	Non-significant	Ferritin_followUp
LTBR	P36941	LTBR	-0.0650369	0.234808	0.483072	Non-significant	Ferritin_followUp
CNTN1	Q12860	CNTN1	-0.113783	0.237754	0.483072	Non-significant	Ferritin_followUp
CCL24	O00175	CCL24	-0.153438	0.241844	0.483072	Non-significant	Ferritin_followUp
DLK1	P80370	DLK-1	-0.0856776	0.241163	0.483072	Non-significant	Ferritin_followUp
ICAM2	P13598	ICAM-2	-0.0974287	0.228642	0.483072	Non-significant	Ferritin_followUp
TRIM5	Q9C035	TRIM5	0.0194737	0.238363	0.483072	Non-significant	Ferritin_followUp
CD83	Q01151	CD83	-0.0350233	0.241727	0.483072	Non-significant	Ferritin_followUp
CD6	P30203	CD6	-0.0361114	0.239987	0.483072	Non-significant	Ferritin_followUp
IL20RA	Q9UHF4	IL-20RA	-0.0260774	0.244254	0.485161	Non-significant	Ferritin_followUp
TGFBR3	Q03167	TGFBR3	-0.103151	0.247081	0.488547	Non-significant	Ferritin_followUp
TEK	Q02763	TIE2	-0.0237035	0.251607	0.494384	Non-significant	Ferritin_followUp
IFNG	P01579	IFN-gamma	-0.0707244	0.252306	0.494384	Non-significant	Ferritin_followUp
PLA2G7	Q13093	PLA2G7	-0.0403812	0.258874	0.49499	Non-significant	Ferritin_followUp
MFAP5	Q13361	MFAP5	-0.0705373	0.26348	0.49499	Non-significant	Ferritin_followUp
PGF	P49763	PGF	-0.0613727	0.259477	0.49499	Non-significant	Ferritin_followUp
CBLIF	P27352	GIF	-0.104281	0.264043	0.49499	Non-significant	Ferritin_followUp
CTRC	Q99895	CTRC	-0.0341271	0.254437	0.49499	Non-significant	Ferritin_followUp
SPON2	Q9BUD6	SPON2	-0.0547381	0.265132	0.49499	Non-significant	Ferritin_followUp
PAPPA	Q13219	PAPPA	-0.0285236	0.26485	0.49499	Non-significant	Ferritin_followUp
NFATC3	Q12968	NFATC3	-0.0101161	0.259794	0.49499	Non-significant	Ferritin_followUp
DCBLD2	Q96PD2	DCBLD2	-0.100984	0.255826	0.49499	Non-significant	Ferritin_followUp
TNFRSF11B	O00300	OPG	-0.0753727	0.259619	0.49499	Non-significant	Ferritin_followUp
IL22RA1	Q8N6P7	IL-22 RA1	-0.03489	0.260929	0.49499	Non-significant	Ferritin_followUp
FLT3LG	P49771	Flt3L	-0.0566311	0.267447	0.497177	Non-significant	Ferritin_followUp
MMP2	P08253	MMP-2	0.178533	0.042356	0.497969	Non-significant	D.dimer_followUp
CD8A	P01732	CD8A	-0.0767427	0.269086	0.498094	Non-significant	Ferritin_followUp
ICAM3	P32942	ICAM3	-0.0583331	0.273465	0.500399	Non-significant	Ferritin_followUp
LPL	P06858	LPL	-0.0591142	0.27506	0.500399	Non-significant	Ferritin_followUp
FABP6	P51161	GT	-0.0262544	0.276082	0.500399	Non-significant	Ferritin_followUp
ZBTB16	Q05516	ZBTB16	-0.0187156	0.275592	0.500399	Non-significant	Ferritin_followUp
IL10RA	Q13651	IL-10RA	-0.0167521	0.27577	0.500399	Non-significant	Ferritin_followUp
FABP2	P12104	FABP2	-0.0243086	0.277985	0.501295	Non-significant	Ferritin_followUp
PRDX1	Q06830	PRDX1	0.0309444	0.278881	0.501295	Non-significant	Ferritin_followUp
EPCAM	P16422	Ep-CAM	-0.090899	0.280897	0.502841	Non-significant	Ferritin_followUp
ARTN	Q5T4W7	ARTN	-0.0208014	0.283115	0.504733	Non-significant	Ferritin_followUp
DAPP1	Q9UN19	DAPP1	0.0352755	0.286289	0.508309	Non-significant	Ferritin_followUp
ACE2	Q9BYF1	ACE2	0.0910916	0.0444237	0.508534	Non-significant	D.dimer_followUp
IL4	P05112	IL4	-0.0320154	0.289984	0.512777	Non-significant	Ferritin_followUp
PTPRS	Q13332	PTPRS	-0.0847194	0.291538	0.513437	Non-significant	Ferritin_followUp
TGFBI	Q15582	TGFBI	-0.0847234	0.292844	0.513658	Non-significant	Ferritin_followUp
FAS	P25445	FAS	-0.0606946	0.295494	0.516225	Non-significant	Ferritin_followUp
PAM	P19021	PAM	-0.092932	0.298938	0.517552	Non-significant	Ferritin_followUp
TNFRSF10B	O14763	TRAIL-R2	-0.0578731	0.298402	0.517552	Non-significant	Ferritin_followUp
IKBKG	Q9Y6K9	NEMO	0.0734904	0.299823	0.517552	Non-significant	Ferritin_followUp
CRTAC1	Q9NQ79	CRTAC1	-0.0505638	0.301803	0.51891	Non-significant	Ferritin_followUp
NCR1	O76036	NCR1	-0.0104138	0.303627	0.519992	Non-significant	Ferritin_followUp
ST6GAL1	P15907	ST6GAL1	-0.0829329	0.309938	0.520552	Non-significant	Ferritin_followUp
OSCAR	Q8IYS5	hOSCAR	-0.075727	0.309188	0.520552	Non-significant	Ferritin_followUp
ITGA11	Q9UKX5	ITGA11	-0.0148784	0.308889	0.520552	Non-significant	Ferritin_followUp
IL18R1	Q13478	IL-18R1	-0.0505496	0.30965	0.520552	Non-significant	Ferritin_followUp
FGF19	O95750	FGF-19	-0.0236948	0.307022	0.520552	Non-significant	Ferritin_followUp
BOC	Q9BWV1	BOC	-0.0179764	0.311757	0.521593	Non-significant	Ferritin_followUp
FCGR2A	P12318	FCGR2A	-0.0545225	0.31751	0.52604	Non-significant	Ferritin_followUp
LY75	O60449	LY75	-0.00943294	0.317376	0.52604	Non-significant	Ferritin_followUp
MMP10	P09238	MMP-10	-0.0925367	0.318043	0.52604	Non-significant	Ferritin_followUp
MEGF9	Q9H1U4	MEGF9	-0.0491224	0.321932	0.530456	Non-significant	Ferritin_followUp
CHL1	O00533	CHL1	-0.0762772	0.323871	0.531637	Non-significant	Ferritin_followUp
TNFRSF10A	O00220	TNFRSF10A	-0.0228069	0.327008	0.534769	Non-significant	Ferritin_followUp
RARRES2	Q99969	RARRES2	-0.0985876	0.328835	0.535743	Non-significant	Ferritin_followUp
APOM	O95445	APOM	-0.0813485	0.333258	0.540922	Non-significant	Ferritin_followUp
CPB1	P15086	CPB1	-0.0661875	0.33762	0.545966	Non-significant	Ferritin_followUp
CD46	P15529	CD46	-0.0496909	0.345463	0.551358	Non-significant	Ferritin_followUp
VEGFD	O43915	VEGFD	-0.0578951	0.342926	0.551358	Non-significant	Ferritin_followUp
SERPINE1	P05121	PAI	-0.0795525	0.346025	0.551358	Non-significant	Ferritin_followUp
IL17A	Q16552	IL-17A	-0.018328	0.343572	0.551358	Non-significant	Ferritin_followUp
PON3	Q15166	PON3	-0.0385415	0.353846	0.561763	Non-significant	Ferritin_followUp
CXCL1	P09341	CXCL1	-0.0589882	0.356946	0.562777	Non-significant	Ferritin_followUp
CCL17	Q92583	CCL17	-0.0702931	0.357072	0.562777	Non-significant	Ferritin_followUp
LEP	P41159	LEP	-0.0349366	0.362611	0.569444	Non-significant	Ferritin_followUp
FGF23	Q9GZV9	FGF-23	-0.0177696	0.365354	0.571687	Non-significant	Ferritin_followUp
IL17RA	Q96F46	IL-17RA	-0.0522145	0.36798	0.573733	Non-significant	Ferritin_followUp
ITGB1BP2	Q9UKP3	ITGB1BP2	-0.0290743	0.37094	0.576282	Non-significant	Ferritin_followUp
ADM	P35318	ADM	-0.0233069	0.373872	0.576718	Non-significant	Ferritin_followUp
MMP9	P14780	MMP-9	-0.086653	0.37345	0.576718	Non-significant	Ferritin_followUp
GH1	P01241	GH	-0.0154852	0.377172	0.57721	Non-significant	Ferritin_followUp
DKK1	O94907	Dkk-1	-0.0284582	0.378172	0.57721	Non-significant	Ferritin_followUp
ACE2	Q9BYF1	ACE2	-0.0401637	0.375713	0.57721	Non-significant	Ferritin_followUp
CD84	Q9UIB8	CD84	-0.0229452	0.38133	0.579994	Non-significant	Ferritin_followUp
TNFSF11	O14788	TRANCE	-0.0361509	0.382874	0.580315	Non-significant	Ferritin_followUp
CCL28	Q9NRJ3	CCL28	-0.0674688	0.384579	0.580875	Non-significant	Ferritin_followUp
F3	P13726	TF	-0.0540324	0.388527	0.582791	Non-significant	Ferritin_followUp
AXL	P30530	AXL	-0.0586102	0.3872	0.582791	Non-significant	Ferritin_followUp
KLK6	Q92876	KLK6	-0.105758	0.39023	0.583333	Non-significant	Ferritin_followUp
LILRB5	O75023	LILRB5	-0.0807637	0.396355	0.584465	Non-significant	Ferritin_followUp
NPPB	P16860	BNP	-0.0172454	0.392858	0.584465	Non-significant	Ferritin_followUp
LGALS3	P17931	Gal-3	0.0199636	0.400062	0.584465	Non-significant	Ferritin_followUp
GP6	Q9HCN6	GP6	-0.021737	0.396949	0.584465	Non-significant	Ferritin_followUp
CD5	P06127	CD5	-0.0592439	0.396365	0.584465	Non-significant	Ferritin_followUp
S100A12	P80511	EN-RAGE	-0.0661377	0.400392	0.584465	Non-significant	Ferritin_followUp
CCL20	P78556	CCL20	-0.0966731	0.400388	0.584465	Non-significant	Ferritin_followUp
GLO1	Q04760	GLO1	0.0614528	0.405007	0.588123	Non-significant	Ferritin_followUp
CD40	P25942	CD40	0.0439148	0.405602	0.588123	Non-significant	Ferritin_followUp
MEPE	Q9NQ76	MEPE	-0.0805137	0.408387	0.590194	Non-significant	Ferritin_followUp
HSPB1	P04792	HSP 27	0.10967	0.414747	0.597401	Non-significant	Ferritin_followUp
DEFA1	P59665	DEFA1	-0.0953108	0.420287	0.601397	Non-significant	Ferritin_followUp
FAM3B	P58499	FAM3B	-0.0550495	0.41939	0.601397	Non-significant	Ferritin_followUp
CCL5	P13501	CCL5	-0.0717828	0.422635	0.602774	Non-significant	Ferritin_followUp
AZU1	P20160	AZU1	-0.0778122	0.425481	0.602881	Non-significant	Ferritin_followUp
DGKZ	Q13574	DGKZ	-0.0124923	0.424728	0.602881	Non-significant	Ferritin_followUp
PTX3	P26022	PTX3	-0.0198677	0.43669	0.606926	Non-significant	Ferritin_followUp
AGRP	O00253	AGRP	-0.0426552	0.436708	0.606926	Non-significant	Ferritin_followUp
IGFBP2	P18065	IGFBP-2	-0.0641955	0.435043	0.606926	Non-significant	Ferritin_followUp
CNTNAP2	Q9UHC6	CNTNAP2	-0.00625012	0.43314	0.606926	Non-significant	Ferritin_followUp
ITGA6	P23229	ITGA6	0.00844163	0.436408	0.606926	Non-significant	Ferritin_followUp
TRAF2	Q12933	TRAF2	-0.0398682	0.435137	0.606926	Non-significant	Ferritin_followUp
AXIN1	O15169	AXIN1	0.0261221	0.438406	0.607346	Non-significant	Ferritin_followUp
STK4	Q13043	STK4	-0.0153258	0.443261	0.607751	Non-significant	Ferritin_followUp
HBEGF	Q99075	HB-EGF	-0.0271937	0.443384	0.607751	Non-significant	Ferritin_followUp
CDSN	Q15517	CDSN	-0.0446541	0.442716	0.607751	Non-significant	Ferritin_followUp
DFFA	O00273	DFFA	0.0564019	0.444287	0.607751	Non-significant	Ferritin_followUp
IGFBP3	P17936	IGFBP3	0.145173	0.0559307	0.608247	Non-significant	D.dimer_followUp
TNXB	P22105	TNXB	0.123875	0.0547388	0.608247	Non-significant	D.dimer_followUp
TNFSF12	O43508	TWEAK	-0.0782905	0.447053	0.609617	Non-significant	Ferritin_followUp
ICAM1	P05362	ICAM1	-0.015316	0.452784	0.615504	Non-significant	Ferritin_followUp
MMP3	P08254	MMP-3	0.145525	0.0582536	0.618056	Non-significant	D.dimer_followUp
TNC	P24821	TNC	0.200523	0.0611524	0.62385	Non-significant	D.dimer_followUp
SPP1	P10451	OPN	0.256739	0.0616679	0.62385	Non-significant	D.dimer_followUp
FGF5	P12034	FGF-5	-0.0111725	0.461359	0.625207	Non-significant	Ferritin_followUp
TNFSF10	P50591	TRAIL	-0.0442166	0.463204	0.625757	Non-significant	Ferritin_followUp
CXCL6	P80162	CXCL6	-0.0762616	0.468533	0.630997	Non-significant	Ferritin_followUp
CCL3	P10147	CCL3	-0.0500746	0.473035	0.635093	Non-significant	Ferritin_followUp
NCAM1	P13591	NCAM1	0.161364	0.0643799	0.636483	Non-significant	D.dimer_followUp
TGFA	P01135	TGF-alpha	-0.0331939	0.479505	0.641798	Non-significant	Ferritin_followUp
PRSS27	Q9BQR3	PRSS27	-0.0928845	0.482068	0.643251	Non-significant	Ferritin_followUp
IL2RB	P14784	IL-2RB	-0.0129703	0.484143	0.644044	Non-significant	Ferritin_followUp
MMP7	P09237	MMP7	-0.0504171	0.488756	0.644155	Non-significant	Ferritin_followUp
F11R	Q9Y624	JAM-A	-0.035603	0.491631	0.644155	Non-significant	Ferritin_followUp
CCL16	O15467	CCL16	-0.0670166	0.488999	0.644155	Non-significant	Ferritin_followUp
IRF9	Q00978	IRF9	0.0424681	0.490642	0.644155	Non-significant	Ferritin_followUp
IL24	Q13007	IL-24	-0.0254386	0.491117	0.644155	Non-significant	Ferritin_followUp
SRC	P12931	SRC	0.0318714	0.496186	0.64817	Non-significant	Ferritin_followUp
FST	P19883	FS	0.120967	0.0671383	0.649004	Non-significant	D.dimer_followUp
IL7	P13232	IL7	-0.00900019	0.503721	0.656044	Non-significant	Ferritin_followUp
IL33	O95760	IL33	-0.0278792	0.506337	0.657482	Non-significant	Ferritin_followUp
ITGB2	P05107	ITGB2	-0.0438156	0.508025	0.657711	Non-significant	Ferritin_followUp
SFTPD	P35247	PSP-D	0.0123605	0.514069	0.663561	Non-significant	Ferritin_followUp
EIF4G1	Q04637	EIF4G1	0.0327874	0.515788	0.663811	Non-significant	Ferritin_followUp
PECAM1	P16284	PECAM-1	0.0368684	0.518198	0.664945	Non-significant	Ferritin_followUp
CCL15	Q16663	CCL15	-0.0464536	0.522455	0.668113	Non-significant	Ferritin_followUp
KRT19	P08727	KRT19	-0.0642202	0.523739	0.668113	Non-significant	Ferritin_followUp
CA1	P00915	CA1	0.0834025	0.537906	0.677572	Non-significant	Ferritin_followUp
PI3	P19957	PI3	-0.0515799	0.533472	0.677572	Non-significant	Ferritin_followUp
ITM2A	O43736	ITM2A	-0.00956946	0.53861	0.677572	Non-significant	Ferritin_followUp
PTH1R	Q03431	PTH1R	-0.0156303	0.538942	0.677572	Non-significant	Ferritin_followUp
IL1A	P01583	IL-1 alpha	0.0593687	0.535238	0.677572	Non-significant	Ferritin_followUp
GLB1	P16278	GLB1	-0.0146225	0.0718506	0.679457	Non-significant	D.dimer_followUp
IL1RL1	Q01638	ST2	-0.0493208	0.54486	0.681075	Non-significant	Ferritin_followUp
PADI2	Q9Y2J8	PADI2	-0.00582215	0.544576	0.681075	Non-significant	Ferritin_followUp
ENG	P17813	ENG	-0.0477773	0.547204	0.682045	Non-significant	Ferritin_followUp
SH2D1A	O60880	SH2D1A	-0.0180537	0.554656	0.689358	Non-significant	Ferritin_followUp
NF2	P35240	NF2	-0.0116497	0.560019	0.694041	Non-significant	Ferritin_followUp
TANK	Q92844	TANK	0.018985	0.561928	0.694428	Non-significant	Ferritin_followUp
CXCL16	Q9H2A7	CXCL16	-0.0303719	0.564264	0.695339	Non-significant	Ferritin_followUp
MEPE	Q9NQ76	MEPE	0.174968	0.0755434	0.699179	Non-significant	D.dimer_followUp
PRSS2	P07478	PRSS2	0.142569	0.0789833	0.701178	Non-significant	D.dimer_followUp
CTRC	Q99895	CTRC	0.0539113	0.0778873	0.701178	Non-significant	D.dimer_followUp
IRAK4	Q9NWZ3	IRAK4	-0.0104914	0.582926	0.714161	Non-significant	Ferritin_followUp
ARNT	P27540	ARNT	-0.0152264	0.584463	0.714161	Non-significant	Ferritin_followUp
FGF21	Q9NSA1	FGF-21	-0.0139796	0.583144	0.714161	Non-significant	Ferritin_followUp
PARP1	P09874	PARP-1	0.0293687	0.588532	0.715505	Non-significant	Ferritin_followUp
VEGFA	P15692	VEGFA	-0.0280594	0.588853	0.715505	Non-significant	Ferritin_followUp
ANPEP	P15144	AP-N	-0.0283804	0.591751	0.716116	Non-significant	Ferritin_followUp
CX3CL1	P78423	CX3CL1	-0.0150295	0.592648	0.716116	Non-significant	Ferritin_followUp
CD274	Q9NZQ7	PD-L1	0.0216795	0.595098	0.717085	Non-significant	Ferritin_followUp
CPA1	P15085	CPA1	0.142453	0.0825808	0.718453	Non-significant	D.dimer_followUp
SIRT2	Q8IXJ6	SIRT2	-0.0134457	0.601014	0.722213	Non-significant	Ferritin_followUp
NRTN	Q99748	NRTN	-0.0112883	0.602842	0.722414	Non-significant	Ferritin_followUp
PLTP	P55058	PLTP	0.115902	0.0847945	0.722789	Non-significant	D.dimer_followUp
CR2	P20023	CR2	0.179897	0.0894913	0.722789	Non-significant	D.dimer_followUp
ADM	P35318	ADM	0.0449677	0.091696	0.722789	Non-significant	D.dimer_followUp
EIF5A	P63241	EIF5A	-0.0180815	0.091464	0.722789	Non-significant	D.dimer_followUp
TNFRSF11B	O00300	OPG	0.115107	0.0930487	0.722789	Non-significant	D.dimer_followUp
MMP10	P09238	MMP-10	0.161585	0.0871476	0.722789	Non-significant	D.dimer_followUp
PIGR	P01833	PIgR	-0.0175866	0.609438	0.726317	Non-significant	Ferritin_followUp
DDX58	O95786	DDX58	0.0394012	0.60805	0.726317	Non-significant	Ferritin_followUp
SPARCL1	Q14515	SPARCL1	-0.0442782	0.612128	0.727529	Non-significant	Ferritin_followUp
TNFRSF10C	O14798	TNFRSF10C	0.13182	0.0953322	0.727535	Non-significant	D.dimer_followUp
COMP	P49747	COMP	0.238695	0.101633	0.727809	Non-significant	D.dimer_followUp
CA4	P22748	CA4	0.103617	0.102061	0.727809	Non-significant	D.dimer_followUp
ITM2A	O43736	ITM2A	-0.0259286	0.100039	0.727809	Non-significant	D.dimer_followUp
CXCL8	P10145	IL8	0.125704	0.101166	0.727809	Non-significant	D.dimer_followUp
DPP4	P27487	DPP4	-0.032671	0.627675	0.731763	Non-significant	Ferritin_followUp
EBI3	Q8NEV9,Q14213	IL-27	-0.0112588	0.628277	0.731763	Non-significant	Ferritin_followUp
OLR1	P78380	LOX-1	-0.0338893	0.619959	0.731763	Non-significant	Ferritin_followUp
SERPINA12	Q8IW75	SERPINA12	0.0128021	0.625127	0.731763	Non-significant	Ferritin_followUp
FGF2	P09038	FGF2	-0.00905333	0.620583	0.731763	Non-significant	Ferritin_followUp
CXCL12	P48061	CXCL12	-0.00804193	0.624366	0.731763	Non-significant	Ferritin_followUp
LAG3	P18627	LAG3	-0.00480536	0.629148	0.731763	Non-significant	Ferritin_followUp
CCL19	Q99731	CCL19	-0.0290318	0.626349	0.731763	Non-significant	Ferritin_followUp
PRTN3	P24158	PRTN3	-0.051676	0.631498	0.732538	Non-significant	Ferritin_followUp
ANG	P03950	ANG	0.0786158	0.106121	0.734866	Non-significant	D.dimer_followUp
C1QTNF1	Q9BXJ1	C1QTNF1	0.1202	0.106429	0.734866	Non-significant	D.dimer_followUp
FXYD5	Q96DB9	FXYD5	0.00845496	0.637467	0.737495	Non-significant	Ferritin_followUp
CD163	Q86VB7	CD163	-0.0262172	0.655027	0.755801	Non-significant	Ferritin_followUp
AZU1	P20160	AZU1	0.158258	0.11193	0.760772	Non-significant	D.dimer_followUp
TGFBR3	Q03167	TGFBR3	0.144683	0.115437	0.760835	Non-significant	D.dimer_followUp
TREML2	Q5T2D2	TLT-2	0.0894113	0.114779	0.760835	Non-significant	D.dimer_followUp
F7	P08709	F7	0.111509	0.122938	0.763969	Non-significant	D.dimer_followUp
CA3	P07451	CA3	0.257007	0.120552	0.763969	Non-significant	D.dimer_followUp
IL20	Q9NYY1	IL-20	0.0289298	0.122848	0.763969	Non-significant	D.dimer_followUp
CCL25	O15444	CCL25	0.0399338	0.121084	0.763969	Non-significant	D.dimer_followUp
PGLYRP1	O75594	PGLYRP1	-0.047394	0.673364	0.774903	Non-significant	Ferritin_followUp
PTH1R	Q03431	PTH1R	-0.0395884	0.126577	0.775509	Non-significant	D.dimer_followUp
STC1	P52823	STC1	-0.0245717	0.677746	0.777888	Non-significant	Ferritin_followUp
THPO	P40225	THPO	-0.00785483	0.682387	0.780329	Non-significant	Ferritin_followUp
MPO	P05164	MPO	-0.0241428	0.683461	0.780329	Non-significant	Ferritin_followUp
CASP8	Q14790	CASP-8	0.0157574	0.687739	0.783158	Non-significant	Ferritin_followUp
TRIM21	P19474	TRIM21	0.011191	0.691542	0.785433	Non-significant	Ferritin_followUp
SH2D1A	O60880	SH2D1A	-0.0469796	0.131395	0.793844	Non-significant	D.dimer_followUp
PCOLCE	Q15113	PCOLCE	0.177643	0.135379	0.801125	Non-significant	D.dimer_followUp
LIFR	P42702	LIF-R	0.0591828	0.136283	0.801125	Non-significant	D.dimer_followUp
LGALS4	P56470	Gal-4	-0.0397533	0.708323	0.801803	Non-significant	Ferritin_followUp
CLEC6A	Q6EIG7	CLEC6A	0.0166957	0.709642	0.801803	Non-significant	Ferritin_followUp
MGMT	P16455	MGMT	0.0352374	0.722522	0.814241	Non-significant	Ferritin_followUp
CEACAM8	P31997	CEACAM8	0.0192584	0.734394	0.819452	Non-significant	Ferritin_followUp
FABP4	P15090	FABP4	0.00923604	0.734042	0.819452	Non-significant	Ferritin_followUp
SCGB3A2	Q96PL1	SCGB3A2	0.0401843	0.737547	0.819452	Non-significant	Ferritin_followUp
TPSAB1	Q15661	TPSAB1	-0.0179546	0.732377	0.819452	Non-significant	Ferritin_followUp
IL10	P22301	IL10	0.00407778	0.738449	0.819452	Non-significant	Ferritin_followUp
GDNF	P39905	GDNF	-0.00754596	0.735386	0.819452	Non-significant	Ferritin_followUp
SORT1	Q99523	SORT1	-0.0227246	0.746973	0.826802	Non-significant	Ferritin_followUp
MARCO	Q9UEW3	MARCO	-0.01357	0.761188	0.838442	Non-significant	Ferritin_followUp
CXADR	P78310	CXADR	-0.00429342	0.761343	0.838442	Non-significant	Ferritin_followUp
SOD1	P00441	SOD1	-0.00939376	0.764107	0.83936	Non-significant	Ferritin_followUp
HAO1	Q9UJM8	HAOX1	0.00862776	0.772912	0.846893	Non-significant	Ferritin_followUp
FABP6	P51161	GT	-0.036245	0.146107	0.847421	Non-significant	D.dimer_followUp
EGLN1	Q9GZT9	EGLN1	-0.0104247	0.776166	0.848322	Non-significant	Ferritin_followUp
CCL14	Q16627	CCL14	0.123697	0.158185	0.863436	Non-significant	D.dimer_followUp
LILRB5	O75023	LILRB5	0.137748	0.159942	0.863436	Non-significant	D.dimer_followUp
F2R	P25116	PAR-1	0.0672972	0.155882	0.863436	Non-significant	D.dimer_followUp
MPO	P05164	MPO	0.0847783	0.160778	0.863436	Non-significant	D.dimer_followUp
PGLYRP1	O75594	PGLYRP1	0.161764	0.1587	0.863436	Non-significant	D.dimer_followUp
RARRES2	Q99969	RARRES2	0.149442	0.151402	0.863436	Non-significant	D.dimer_followUp
CLEC4D	Q8WXI8	CLEC4D	-0.00992576	0.792589	0.864101	Non-significant	Ferritin_followUp
PPP1R9B	Q96SB3	PPP1R9B	0.00459318	0.803321	0.873213	Non-significant	Ferritin_followUp
TSLP	Q969D9	TSLP	0.00770085	0.804962	0.873213	Non-significant	Ferritin_followUp
SAA4	P35542	SAA4	0.157345	0.164687	0.873647	Non-significant	D.dimer_followUp
PRDX5	P30044	PRDX5	-0.0194222	0.813545	0.880328	Non-significant	Ferritin_followUp
SELL	P14151	SELL	0.0954438	0.176272	0.880485	Non-significant	D.dimer_followUp
ANGPT1	Q15389	ANGPT1	0.102351	0.169502	0.880485	Non-significant	D.dimer_followUp
CEACAM8	P31997	CEACAM8	0.078702	0.174905	0.880485	Non-significant	D.dimer_followUp
MMP7	P09237	MMP7	0.0998181	0.182745	0.880485	Non-significant	D.dimer_followUp
HSPG2	P98160	PLC	0.0954915	0.171021	0.880485	Non-significant	D.dimer_followUp
NOTCH3	Q9UM47	Notch 3	0.0979524	0.181889	0.880485	Non-significant	D.dimer_followUp
ICAM2	P13598	ICAM-2	0.112206	0.184193	0.880485	Non-significant	D.dimer_followUp
CD5	P06127	CD5	-0.0968309	0.179202	0.880485	Non-significant	D.dimer_followUp
FGF19	O95750	FGF-19	0.0328085	0.172244	0.880485	Non-significant	D.dimer_followUp
PSIP1	O75475	PSIP1	-0.0172188	0.817497	0.88241	Non-significant	Ferritin_followUp
SELPLG	Q14242	PSGL-1	-0.00602185	0.828889	0.885913	Non-significant	Ferritin_followUp
JUN	P05412	JUN	0.00676637	0.827634	0.885913	Non-significant	Ferritin_followUp
CCL11	P51671	CCL11	-0.015931	0.823787	0.885913	Non-significant	Ferritin_followUp
IL20	Q9NYY1	IL-20	-0.00403323	0.827534	0.885913	Non-significant	Ferritin_followUp
CSTB	P04080	CSTB	0.00299635	0.83431	0.887347	Non-significant	Ferritin_followUp
BLMH	Q13867	BLM hydrolase	0.0216086	0.833608	0.887347	Non-significant	Ferritin_followUp
GDF2	Q9UK05	GDF-2	0.0059551	0.838854	0.890004	Non-significant	Ferritin_followUp
CHL1	O00533	CHL1	0.0838457	0.300516	0.890415	Non-significant	D.dimer_followUp
ENG	P17813	ENG	0.0918882	0.263324	0.890415	Non-significant	D.dimer_followUp
SERPINA5	P05154	SERPINA5	0.0833456	0.311497	0.890415	Non-significant	D.dimer_followUp
FCGR3B	O75015	FCGR3B	0.0640778	0.309283	0.890415	Non-significant	D.dimer_followUp
NOTCH1	P46531	NOTCH1	0.0773402	0.354747	0.890415	Non-significant	D.dimer_followUp
LTBP2	Q14767	LTBP2	0.108816	0.305425	0.890415	Non-significant	D.dimer_followUp
VCAM1	P19320	VCAM1	0.118079	0.271334	0.890415	Non-significant	D.dimer_followUp
TIMP1	P01033	TIMP1	0.0392184	0.349052	0.890415	Non-significant	D.dimer_followUp
ITGAM	P11215	ITGAM	0.0798102	0.371462	0.890415	Non-significant	D.dimer_followUp
PLXNB2	O15031	PLXNB2	0.0773343	0.325641	0.890415	Non-significant	D.dimer_followUp
REG1A	P05451	REG1A	0.095075	0.284689	0.890415	Non-significant	D.dimer_followUp
QPCT	Q16769	QPCT	0.0750542	0.340921	0.890415	Non-significant	D.dimer_followUp
FETUB	Q9UGM5	FETUB	0.118673	0.378615	0.890415	Non-significant	D.dimer_followUp
ICAM3	P32942	ICAM3	0.0665889	0.231744	0.890415	Non-significant	D.dimer_followUp
CNDP1	Q96KN2	CNDP1	0.161575	0.204387	0.890415	Non-significant	D.dimer_followUp
TIMD4	Q96H15	TIMD4	0.119574	0.303545	0.890415	Non-significant	D.dimer_followUp
TIE1	P35590	TIE1	0.0789064	0.378682	0.890415	Non-significant	D.dimer_followUp
LYVE1	Q9Y5Y7	LYVE1	0.0715968	0.313777	0.890415	Non-significant	D.dimer_followUp
DEFA1	P59665	DEFA1	0.118387	0.337966	0.890415	Non-significant	D.dimer_followUp
OSMR	Q99650	OSMR	0.0630442	0.369297	0.890415	Non-significant	D.dimer_followUp
COL18A1	P39060	COL18A1	0.0981737	0.224325	0.890415	Non-significant	D.dimer_followUp
VASN	Q6EMK4	VASN	0.116843	0.198004	0.890415	Non-significant	D.dimer_followUp
PGF	P49763	PGF	0.0595118	0.298623	0.890415	Non-significant	D.dimer_followUp
ADAMTS13	Q76LX8	ADAM-TS13	0.0291193	0.251676	0.890415	Non-significant	D.dimer_followUp
TNFRSF10B	O14763	TRAIL-R2	0.0612212	0.294194	0.890415	Non-significant	D.dimer_followUp
TEK	Q02763	TIE2	0.0219851	0.312882	0.890415	Non-significant	D.dimer_followUp
OLR1	P78380	LOX-1	0.0798282	0.258006	0.890415	Non-significant	D.dimer_followUp
KITLG	P21583	SCF	0.0688213	0.200909	0.890415	Non-significant	D.dimer_followUp
PIGR	P01833	PIgR	0.0381212	0.284675	0.890415	Non-significant	D.dimer_followUp
DECR1	Q16698	DECR1	-0.0711602	0.255145	0.890415	Non-significant	D.dimer_followUp
AMBP	P02760	AMBP	0.0547086	0.257779	0.890415	Non-significant	D.dimer_followUp
CCL17	Q92583	CCL17	-0.0846771	0.288198	0.890415	Non-significant	D.dimer_followUp
AGRP	O00253	AGRP	0.0505901	0.377954	0.890415	Non-significant	D.dimer_followUp
HBEGF	Q99075	HB-EGF	0.0424168	0.249094	0.890415	Non-significant	D.dimer_followUp
GDF2	Q9UK05	GDF-2	0.0277365	0.360785	0.890415	Non-significant	D.dimer_followUp
FABP2	P12104	FABP2	0.0235211	0.318288	0.890415	Non-significant	D.dimer_followUp
PDCD1LG2	Q9BQ51	PD-L2	0.0278428	0.233701	0.890415	Non-significant	D.dimer_followUp
TGM2	P21980	TGM2	-0.0909816	0.2939	0.890415	Non-significant	D.dimer_followUp
CD4	P01730	CD4	-0.0369653	0.342765	0.890415	Non-significant	D.dimer_followUp
TNFRSF14	Q92956	TNFRSF14	0.0599487	0.264109	0.890415	Non-significant	D.dimer_followUp
LDLR	P01130	LDL receptor	0.0802971	0.323945	0.890415	Non-significant	D.dimer_followUp
MMP9	P14780	MMP-9	0.117835	0.244587	0.890415	Non-significant	D.dimer_followUp
EPHB4	P54760	EPHB4	0.0874458	0.279011	0.890415	Non-significant	D.dimer_followUp
LTBR	P36941	LTBR	0.0695831	0.225189	0.890415	Non-significant	D.dimer_followUp
CDH5	P33151	CDH5	0.0592716	0.188398	0.890415	Non-significant	D.dimer_followUp
TFPI	P10646	TFPI	0.0574585	0.358872	0.890415	Non-significant	D.dimer_followUp
GDF15	Q99988	GDF-15	0.0821553	0.362615	0.890415	Non-significant	D.dimer_followUp
IL1R1	P14778	IL-1RT1	0.0785816	0.266072	0.890415	Non-significant	D.dimer_followUp
FAS	P25445	FAS	0.0697195	0.250346	0.890415	Non-significant	D.dimer_followUp
TNFSF13B	Q9Y275	TNFSF13B	0.0676597	0.283378	0.890415	Non-significant	D.dimer_followUp
PRTN3	P24158	PRTN3	0.110247	0.323894	0.890415	Non-significant	D.dimer_followUp
PCSK9	Q8NBP7	PCSK9	0.0437843	0.373722	0.890415	Non-significant	D.dimer_followUp
PLAUR	Q03405	U-PAR	0.0499565	0.365784	0.890415	Non-significant	D.dimer_followUp
LGALS4	P56470	Gal-4	0.138571	0.203673	0.890415	Non-significant	D.dimer_followUp
IL1R2	P27930	IL-1RT2	0.0804631	0.284055	0.890415	Non-significant	D.dimer_followUp
EGFR	P00533	EGFR	0.0469538	0.310909	0.890415	Non-significant	D.dimer_followUp
COL1A1	P02452	COL1A1	0.13859	0.254782	0.890415	Non-significant	D.dimer_followUp
PDGFA	P04085	PDGF subunit A	0.0619367	0.235761	0.890415	Non-significant	D.dimer_followUp
TNFRSF1A	P19438	TNF-R1	0.0656579	0.232458	0.890415	Non-significant	D.dimer_followUp
CCL16	O15467	CCL16	0.12875	0.197049	0.890415	Non-significant	D.dimer_followUp
DGKZ	Q13574	DGKZ	-0.0205791	0.203289	0.890415	Non-significant	D.dimer_followUp
CLEC4C	Q8WTT0	CLEC4C	0.0182938	0.318581	0.890415	Non-significant	D.dimer_followUp
PRDX3	P30048	PRDX3	-0.0333813	0.364034	0.890415	Non-significant	D.dimer_followUp
TRIM5	Q9C035	TRIM5	-0.019412	0.263514	0.890415	Non-significant	D.dimer_followUp
TRAF2	Q12933	TRAF2	0.0475152	0.373932	0.890415	Non-significant	D.dimer_followUp
MILR1	Q7Z6M3	MILR1	0.01706	0.365876	0.890415	Non-significant	D.dimer_followUp
HSD11B1	P28845	HSD11B1	-0.0137055	0.225016	0.890415	Non-significant	D.dimer_followUp
PLXNA4	Q9HCM2	PLXNA4	0.020082	0.2832	0.890415	Non-significant	D.dimer_followUp
SH2B3	Q9UQQ2	SH2B3	0.0295556	0.377739	0.890415	Non-significant	D.dimer_followUp
JUN	P05412	JUN	0.0356886	0.264943	0.890415	Non-significant	D.dimer_followUp
CXADR	P78310	CXADR	0.0157895	0.279111	0.890415	Non-significant	D.dimer_followUp
DCBLD2	Q96PD2	DCBLD2	0.105021	0.260092	0.890415	Non-significant	D.dimer_followUp
PADI2	Q9Y2J8	PADI2	-0.0102559	0.303876	0.890415	Non-significant	D.dimer_followUp
SIT1	Q9Y3P8	SIT1	-0.0236889	0.23937	0.890415	Non-significant	D.dimer_followUp
LAMP3	Q9UQV4	LAMP3	0.0777351	0.279528	0.890415	Non-significant	D.dimer_followUp
ITGB6	P18564	ITGB6	0.0575943	0.238289	0.890415	Non-significant	D.dimer_followUp
CDCP1	Q9H5V8	CDCP1	0.0519817	0.29401	0.890415	Non-significant	D.dimer_followUp
IL17A	Q16552	IL-17A	0.0196902	0.331709	0.890415	Non-significant	D.dimer_followUp
CST5	P28325	CST5	-0.186281	0.229722	0.890415	Non-significant	D.dimer_followUp
TSLP	Q969D9	TSLP	-0.0306132	0.343266	0.890415	Non-significant	D.dimer_followUp
TNFSF14	O43557	TNFSF14	0.0302522	0.290245	0.890415	Non-significant	D.dimer_followUp
CCL19	Q99731	CCL19	-0.0591848	0.339101	0.890415	Non-significant	D.dimer_followUp
IL15RA	Q13261	IL-15RA	0.0157359	0.308633	0.890415	Non-significant	D.dimer_followUp
IL10RB	Q08334	IL-10RB	0.0379081	0.219095	0.890415	Non-significant	D.dimer_followUp
IL22RA1	Q8N6P7	IL-22 RA1	0.0356586	0.273857	0.890415	Non-significant	D.dimer_followUp
IL18R1	Q13478	IL-18R1	0.0490465	0.348473	0.890415	Non-significant	D.dimer_followUp
CXCL5	P42830	CXCL5	0.0916734	0.28195	0.890415	Non-significant	D.dimer_followUp
IL13	P35225	IL13	0.0169449	0.34891	0.890415	Non-significant	D.dimer_followUp
ARTN	Q5T4W7	ARTN	0.0186639	0.360868	0.890415	Non-significant	D.dimer_followUp
TNF	P01375	TNF	0.0218202	0.222655	0.890415	Non-significant	D.dimer_followUp
SIRT2	Q8IXJ6	SIRT2	0.026452	0.32152	0.890415	Non-significant	D.dimer_followUp
S100A12	P80511	EN-RAGE	0.0973794	0.232815	0.890415	Non-significant	D.dimer_followUp
CCL20	P78556	CCL20	0.116537	0.332147	0.890415	Non-significant	D.dimer_followUp
CSF1	P09603	CSF-1	0.0776496	0.327911	0.890415	Non-significant	D.dimer_followUp
CPB1	P15086	CPB1	0.0628496	0.386607	0.897489	Non-significant	D.dimer_followUp
KLK6	Q92876	KLK6	0.111595	0.387364	0.897489	Non-significant	D.dimer_followUp
NF2	P35240	NF2	-0.017994	0.38788	0.897489	Non-significant	D.dimer_followUp
CD6	P30203	CD6	-0.0278232	0.392743	0.903933	Non-significant	D.dimer_followUp
IRAK4	Q9NWZ3	IRAK4	-0.0166975	0.40191	0.915345	Non-significant	D.dimer_followUp
ARNT	P27540	ARNT	0.0243454	0.401642	0.915345	Non-significant	D.dimer_followUp
SULT1A1	P50225	ST1A1	-0.0135061	0.866678	0.917287	Non-significant	Ferritin_followUp
IL17C	Q9P0M4	IL-17C	-0.00297767	0.869429	0.917965	Non-significant	Ferritin_followUp
CA3	P07451	CA3	0.0263216	0.872162	0.918621	Non-significant	Ferritin_followUp
NRP1	O14786	NRP1	0.0700919	0.405809	0.919412	Non-significant	D.dimer_followUp
THBD	P07204	TM	0.0106563	0.882052	0.921141	Non-significant	Ferritin_followUp
SIRPA	P78324	SHPS-1	-0.0111731	0.881548	0.921141	Non-significant	Ferritin_followUp
DCTN1	Q14203	DCTN1	0.0106695	0.881975	0.921141	Non-significant	Ferritin_followUp
FCRL3	Q96P31	FCRL3	-0.00182076	0.884019	0.921141	Non-significant	Ferritin_followUp
TGFB1	P01137	LAP TGF-beta-1	-0.00642269	0.886291	0.921141	Non-significant	Ferritin_followUp
CST5	P28325	CST5	0.021417	0.88726	0.921141	Non-significant	Ferritin_followUp
IL1RN	P18510	IL-1ra	0.0114308	0.897338	0.928604	Non-significant	Ferritin_followUp
MB	P02144	MB	-0.0132236	0.898718	0.928604	Non-significant	Ferritin_followUp
IL2RA	P01589	IL2-RA	0.0502314	0.412402	0.929507	Non-significant	D.dimer_followUp
SH2B3	Q9UQQ2	SH2B3	-0.00395579	0.90257	0.930374	Non-significant	Ferritin_followUp
VEGFD	O43915	VEGFD	0.0519047	0.419351	0.932612	Non-significant	D.dimer_followUp
TNFRSF1B	P20333	TNF-R2	0.0491452	0.420211	0.932612	Non-significant	D.dimer_followUp
IL10RA	Q13651	IL-10RA	0.0131725	0.417674	0.932612	Non-significant	D.dimer_followUp
CA1	P00915	CA1	0.11003	0.436954	0.938351	Non-significant	D.dimer_followUp
TCN2	P20062	TCN2	0.0719243	0.4333	0.938351	Non-significant	D.dimer_followUp
IGLC2	P0DOY2	IGLC2	0.00530821	0.440299	0.938351	Non-significant	D.dimer_followUp
SELPLG	Q14242	PSGL-1	-0.0226931	0.433545	0.938351	Non-significant	D.dimer_followUp
IL17RA	Q96F46	IL-17RA	0.0469088	0.442211	0.938351	Non-significant	D.dimer_followUp
FGF2	P09038	FGF2	0.0147078	0.440875	0.938351	Non-significant	D.dimer_followUp
DCTN1	Q14203	DCTN1	0.0592118	0.427941	0.938351	Non-significant	D.dimer_followUp
KRT19	P08727	KRT19	0.0818311	0.437266	0.938351	Non-significant	D.dimer_followUp
BTN3A2	P78410	BTN3A2	0.0305706	0.427209	0.938351	Non-significant	D.dimer_followUp
FCGR2B	P31994	IgG Fc receptor II-b	0.0259436	0.446631	0.938573	Non-significant	D.dimer_followUp
AREG	P15514	AREG	0.0780936	0.445772	0.938573	Non-significant	D.dimer_followUp
IGFBP7	Q16270	IGFBP-7	0.0626641	0.448839	0.938677	Non-significant	D.dimer_followUp
CNTN1	Q12860	CNTN1	0.0771432	0.45107	0.93883	Non-significant	D.dimer_followUp
CD4	P01730	CD4	-0.00363093	0.92317	0.949359	Non-significant	Ferritin_followUp
SERPINA7	P05543	SERPINA7	0.077177	0.470392	0.950543	Non-significant	D.dimer_followUp
CDH1	P12830	CDH1	0.0515705	0.568266	0.950543	Non-significant	D.dimer_followUp
CST3	P01034	CST3	0.00731831	0.519801	0.950543	Non-significant	D.dimer_followUp
LILRB1	Q8NHL6	LILRB1	0.0463329	0.470972	0.950543	Non-significant	D.dimer_followUp
PTPRS	Q13332	PTPRS	0.0581296	0.494461	0.950543	Non-significant	D.dimer_followUp
CRTAC1	Q9NQ79	CRTAC1	0.0309648	0.550921	0.950543	Non-significant	D.dimer_followUp
FCGR2A	P12318	FCGR2A	0.0369203	0.522468	0.950543	Non-significant	D.dimer_followUp
CD59	P13987	CD59	0.00814244	0.520882	0.950543	Non-significant	D.dimer_followUp
LILRB2	Q8N423	LILRB2	0.0413722	0.526219	0.950543	Non-significant	D.dimer_followUp
GAS6	Q14393	GAS6	0.0660202	0.539878	0.950543	Non-significant	D.dimer_followUp
BMP6	P22004	BMP-6	-0.0146727	0.581155	0.950543	Non-significant	D.dimer_followUp
F3	P13726	TF	0.0474999	0.471405	0.950543	Non-significant	D.dimer_followUp
IL17D	Q8TAD2	IL-17D	0.0150345	0.559957	0.950543	Non-significant	D.dimer_followUp
AGER	Q15109	RAGE	0.0482618	0.566349	0.950543	Non-significant	D.dimer_followUp
SPON2	Q9BUD6	SPON2	0.0284529	0.58619	0.950543	Non-significant	D.dimer_followUp
REN	P00797	REN	0.0100909	0.570819	0.950543	Non-significant	D.dimer_followUp
MERTK	Q12866	MERTK	0.020362	0.554173	0.950543	Non-significant	D.dimer_followUp
HAVCR1	Q96D42	KIM1	0.031466	0.475853	0.950543	Non-significant	D.dimer_followUp
THBD	P07204	TM	0.0517894	0.488819	0.950543	Non-significant	D.dimer_followUp
HMOX1	P09601	HO-1	-0.0674468	0.575926	0.950543	Non-significant	D.dimer_followUp
PRSS8	Q16651	PRSS8	0.0297365	0.515255	0.950543	Non-significant	D.dimer_followUp
HAO1	Q9UJM8	HAOX1	-0.0203471	0.514309	0.950543	Non-significant	D.dimer_followUp
ITGB2	P05107	ITGB2	0.0385935	0.579095	0.950543	Non-significant	D.dimer_followUp
GRN	P28799	GRN	0.0472599	0.474341	0.950543	Non-significant	D.dimer_followUp
RETN	Q9HD89	RETN	0.078035	0.464822	0.950543	Non-significant	D.dimer_followUp
CHIT1	Q13231	CHIT1	0.134203	0.556316	0.950543	Non-significant	D.dimer_followUp
AXL	P30530	AXL	0.0418372	0.558665	0.950543	Non-significant	D.dimer_followUp
F11R	Q9Y624	JAM-A	0.0309154	0.57004	0.950543	Non-significant	D.dimer_followUp
IL1RL1	Q01638	ST2	0.0511322	0.549619	0.950543	Non-significant	D.dimer_followUp
CD93	Q9NPY3	CD93	0.0686201	0.474735	0.950543	Non-significant	D.dimer_followUp
IL18BP	O95998	IL-18BP	0.0403634	0.561801	0.950543	Non-significant	D.dimer_followUp
TPSAB1	Q15661	TPSAB1	0.032779	0.550284	0.950543	Non-significant	D.dimer_followUp
HCLS1	P14317	HCLS1	-0.049478	0.510124	0.950543	Non-significant	D.dimer_followUp
CLEC4G	Q6UXB4	CLEC4G	-0.0114749	0.489457	0.950543	Non-significant	D.dimer_followUp
PRDX1	Q06830	PRDX1	0.0167863	0.580476	0.950543	Non-significant	D.dimer_followUp
ITGA6	P23229	ITGA6	0.00695318	0.54256	0.950543	Non-significant	D.dimer_followUp
CDSN	Q15517	CDSN	0.0332232	0.587807	0.950543	Non-significant	D.dimer_followUp
NFATC3	Q12968	NFATC3	0.00573874	0.547762	0.950543	Non-significant	D.dimer_followUp
CD28	P10747	CD28	-0.013916	0.501105	0.950543	Non-significant	D.dimer_followUp
CLEC4D	Q8WXI8	CLEC4D	0.0225157	0.5681	0.950543	Non-significant	D.dimer_followUp
IL10	P22301	IL10	-0.00830096	0.515003	0.950543	Non-significant	D.dimer_followUp
BACH1	O14867	BACH1	0.0199906	0.518947	0.950543	Non-significant	D.dimer_followUp
PIK3AP1	Q6ZUJ8	PIK3AP1	0.0199558	0.570638	0.950543	Non-significant	D.dimer_followUp
FCRL6	Q6DN72	FCRL6	0.00938094	0.49922	0.950543	Non-significant	D.dimer_followUp
CXCL12	P48061	CXCL12	-0.0111998	0.514438	0.950543	Non-significant	D.dimer_followUp
LAG3	P18627	LAG3	-0.00673552	0.517556	0.950543	Non-significant	D.dimer_followUp
CD83	Q01151	CD83	0.017653	0.579882	0.950543	Non-significant	D.dimer_followUp
CD8A	P01732	CD8A	-0.0426508	0.563439	0.950543	Non-significant	D.dimer_followUp
CCL7	P80098	MCP-3	0.0411763	0.572872	0.950543	Non-significant	D.dimer_followUp
CCL2	P13500	MCP-1	0.0597727	0.524572	0.950543	Non-significant	D.dimer_followUp
TGFA	P01135	TGF-alpha	0.0281729	0.568262	0.950543	Non-significant	D.dimer_followUp
CCL13	Q99616	MCP-4	-0.0713839	0.484625	0.950543	Non-significant	D.dimer_followUp
FGF5	P12034	FGF-5	0.0103483	0.516193	0.950543	Non-significant	D.dimer_followUp
FGF21	Q9NSA1	FGF-21	0.0173877	0.514438	0.950543	Non-significant	D.dimer_followUp
CD274	Q9NZQ7	PD-L1	0.0237951	0.577993	0.950543	Non-significant	D.dimer_followUp
CCL23	P55773	CCL23	0.0567711	0.55763	0.950543	Non-significant	D.dimer_followUp
CXCL6	P80162	CXCL6	0.0604527	0.585141	0.950543	Non-significant	D.dimer_followUp
CXCL10	P02778	CXCL10	-0.0541784	0.584472	0.950543	Non-significant	D.dimer_followUp
EIF4EBP1	Q13541	4E-BP1	-0.0511475	0.572274	0.950543	Non-significant	D.dimer_followUp
ADA	P00813	ADA	-0.0468684	0.540138	0.950543	Non-significant	D.dimer_followUp
TNFRSF11A	Q9Y6Q6	TNFRSF11A	-0.0194014	0.591133	0.952151	Non-significant	D.dimer_followUp
LGALS9	O00182	Gal-9	-0.0373415	0.593179	0.952151	Non-significant	D.dimer_followUp
IL1A	P01583	IL-1 alpha	-0.0534167	0.595422	0.952237	Non-significant	D.dimer_followUp
LCN2	P80188	LCN2	0.00135837	0.934883	0.952398	Non-significant	Ferritin_followUp
CHIT1	Q13231	CHIT1	-0.018679	0.9319	0.952398	Non-significant	Ferritin_followUp
CASP3	P42574	CASP-3	-0.00703073	0.933768	0.952398	Non-significant	Ferritin_followUp
GLB1	P16278	GLB1	0.000678337	0.933488	0.952398	Non-significant	Ferritin_followUp
SLAMF1	Q13291	SLAMF1	0.00137847	0.943519	0.958951	Non-significant	Ferritin_followUp
IL4R	P24394	IL-4RA	0.0138149	0.606925	0.963549	Non-significant	D.dimer_followUp
GH1	P01241	GH	0.0095497	0.606439	0.963549	Non-significant	D.dimer_followUp
LPL	P06858	LPL	0.0293493	0.610484	0.965675	Non-significant	D.dimer_followUp
SRPK2	P78362	SRPK2	-0.00167781	0.952747	0.966072	Non-significant	Ferritin_followUp
LGALS3	P17931	Gal-3	-0.0126079	0.614853	0.969062	Non-significant	D.dimer_followUp
IL2	P60568	IL2	0.0127855	0.618142	0.970728	Non-significant	D.dimer_followUp
BMP6	P22004	BMP-6	-0.00120513	0.962262	0.971193	Non-significant	Ferritin_followUp
TFRC	P02786	TR	-0.00388458	0.96058	0.971193	Non-significant	Ferritin_followUp
PLAU	P00749	uPA	-0.00310174	0.965148	0.97185	Non-significant	Ferritin_followUp
NPPB	P16860	BNP	0.0104478	0.624254	0.976801	Non-significant	D.dimer_followUp
SPARCL1	Q14515	SPARCL1	0.0439993	0.631137	0.980516	Non-significant	D.dimer_followUp
DKK1	O94907	Dkk-1	0.0164072	0.630961	0.980516	Non-significant	D.dimer_followUp
MET	P08581	MET	0.0455589	0.640154	0.985136	Non-significant	D.dimer_followUp
EFEMP1	Q12805	EFEMP1	0.0578738	0.641538	0.985136	Non-significant	D.dimer_followUp
IKBKG	Q9Y6K9	NEMO	0.0346601	0.645434	0.985136	Non-significant	D.dimer_followUp
IL6R	P08887	IL-6RA	0.0327071	0.644142	0.985136	Non-significant	D.dimer_followUp
EPCAM	P16422	Ep-CAM	0.0416051	0.64278	0.985136	Non-significant	D.dimer_followUp
EIF5A	P63241	EIF5A	-0.000216321	0.983808	0.986939	Non-significant	Ferritin_followUp
TREM1	Q9NP99	TREM1	0.000796746	0.986939	0.986939	Non-significant	Ferritin_followUp
ADA	P00813	ADA	0.00129889	0.985872	0.986939	Non-significant	Ferritin_followUp
IGFBP6	P24592	IGFBP6	0.0375843	0.689098	0.990441	Non-significant	D.dimer_followUp
KIT	P10721	KIT	0.0323476	0.670148	0.990441	Non-significant	D.dimer_followUp
TNFRSF10A	O00220	TNFRSF10A	0.0101794	0.680274	0.990441	Non-significant	D.dimer_followUp
GLO1	Q04760	GLO1	-0.0271508	0.728067	0.990441	Non-significant	D.dimer_followUp
CD84	Q9UIB8	CD84	0.011403	0.681059	0.990441	Non-significant	D.dimer_followUp
SORT1	Q99523	SORT1	0.0282466	0.70205	0.990441	Non-significant	D.dimer_followUp
PTX3	P26022	PTX3	0.0104629	0.698162	0.990441	Non-significant	D.dimer_followUp
CCL3	P10147	CCL3	-0.0292327	0.691236	0.990441	Non-significant	D.dimer_followUp
MARCO	Q9UEW3	MARCO	-0.019872	0.670944	0.990441	Non-significant	D.dimer_followUp
TNFRSF13B	O14836	TNFRSF13B	0.016441	0.722993	0.990441	Non-significant	D.dimer_followUp
LEP	P41159	LEP	-0.0175684	0.665587	0.990441	Non-significant	D.dimer_followUp
PARP1	P09874	PARP-1	0.0192956	0.735431	0.990441	Non-significant	D.dimer_followUp
ALCAM	Q13740	ALCAM	0.0265858	0.673032	0.990441	Non-significant	D.dimer_followUp
SIRPA	P78324	SHPS-1	-0.0276972	0.724328	0.990441	Non-significant	D.dimer_followUp
CCL15	Q16663	CCL15	0.028573	0.708784	0.990441	Non-significant	D.dimer_followUp
CASP3	P42574	CASP-3	0.0313945	0.723036	0.990441	Non-significant	D.dimer_followUp
SCGB3A2	Q96PL1	SCGB3A2	0.0494598	0.693987	0.990441	Non-significant	D.dimer_followUp
PSIP1	O75475	PSIP1	-0.026647	0.733274	0.990441	Non-significant	D.dimer_followUp
IRF9	Q00978	IRF9	0.0286971	0.658381	0.990441	Non-significant	D.dimer_followUp
CLEC4A	Q9UMR7	CLEC4A	-0.0151597	0.692807	0.990441	Non-significant	D.dimer_followUp
HNMT	P50135	HNMT	-0.0289075	0.72822	0.990441	Non-significant	D.dimer_followUp
PRKCQ	Q04759	PRKCQ	-0.0119632	0.66274	0.990441	Non-significant	D.dimer_followUp
KLRD1	Q13241	KLRD1	0.00574834	0.716025	0.990441	Non-significant	D.dimer_followUp
DFFA	O00273	DFFA	0.0296935	0.702924	0.990441	Non-significant	D.dimer_followUp
DAPP1	Q9UN19	DAPP1	0.0150107	0.66985	0.990441	Non-significant	D.dimer_followUp
CLEC7A	Q9BXN2	CLEC7A	-0.012356	0.704541	0.990441	Non-significant	D.dimer_followUp
ITGA11	Q9UKX5	ITGA11	0.00558207	0.719608	0.990441	Non-significant	D.dimer_followUp
CXCL11	O14625	CXCL11	-0.0374327	0.693523	0.990441	Non-significant	D.dimer_followUp
AXIN1	O15169	AXIN1	0.0131524	0.711883	0.990441	Non-significant	D.dimer_followUp
TNFSF10	P50591	TRAIL	0.0233576	0.713491	0.990441	Non-significant	D.dimer_followUp
SLAMF1	Q13291	SLAMF1	-0.00865431	0.670719	0.990441	Non-significant	D.dimer_followUp
NGF	P01138	Beta-NGF	0.00347691	0.672585	0.990441	Non-significant	D.dimer_followUp
CCL28	Q9NRJ3	CCL28	0.0307325	0.708361	0.990441	Non-significant	D.dimer_followUp
IL4	P05112	IL4	-0.012614	0.695295	0.990441	Non-significant	D.dimer_followUp
NRTN	Q99748	NRTN	0.0078787	0.72979	0.990441	Non-significant	D.dimer_followUp
CX3CL1	P78423	CX3CL1	-0.0102879	0.727656	0.990441	Non-significant	D.dimer_followUp
TNFRSF9	Q07011	TNFRSF9	0.0153718	0.684827	0.990441	Non-significant	D.dimer_followUp
LTA	P01374	TNFB	-0.00810876	0.733206	0.990441	Non-significant	D.dimer_followUp
CLEC6A	Q6EIG7	CLEC6A	-0.0157488	0.73786	0.990646	Non-significant	D.dimer_followUp
ICAM1	P05362	ICAM1	-0.00682998	0.751293	0.991944	Non-significant	D.dimer_followUp
IL16	Q14005	IL16	-0.0257596	0.741287	0.991944	Non-significant	D.dimer_followUp
PI3	P19957	PI3	0.0269964	0.75707	0.991944	Non-significant	D.dimer_followUp
TRIM21	P19474	TRIM21	-0.00923609	0.755132	0.991944	Non-significant	D.dimer_followUp
IL5	P05113	IL5	0.00525422	0.747565	0.991944	Non-significant	D.dimer_followUp
IL18	Q14116	IL18	0.0115724	0.749346	0.991944	Non-significant	D.dimer_followUp
TNFSF11	O14788	TRANCE	-0.0138032	0.753178	0.991944	Non-significant	D.dimer_followUp
CCL8	P80075	MCP-2	0.0229566	0.756882	0.991944	Non-significant	D.dimer_followUp
MEGF9	Q9H1U4	MEGF9	0.0132507	0.801663	0.992303	Non-significant	D.dimer_followUp
ST6GAL1	P15907	ST6GAL1	0.0165905	0.848728	0.992303	Non-significant	D.dimer_followUp
CES1	P23141	CES1	-0.0267276	0.810158	0.992303	Non-significant	D.dimer_followUp
CCL18	P55774	CCL18	0.0215156	0.786951	0.992303	Non-significant	D.dimer_followUp
IDUA	P35475	IDUA	0.0134126	0.846412	0.992303	Non-significant	D.dimer_followUp
SOD2	P04179	SOD2	-0.0317956	0.77125	0.992303	Non-significant	D.dimer_followUp
FGF23	Q9GZV9	FGF-23	0.00492421	0.813135	0.992303	Non-significant	D.dimer_followUp
VSIG2	Q96IQ7	VSIG2	0.00878717	0.850619	0.992303	Non-significant	D.dimer_followUp
CTSL	P07711	CTSL1	-0.0110302	0.824773	0.992303	Non-significant	D.dimer_followUp
CA5A	P35218	CA5A	0.00561448	0.830536	0.992303	Non-significant	D.dimer_followUp
CD163	Q86VB7	CD163	0.0154561	0.802139	0.992303	Non-significant	D.dimer_followUp
SFTPD	P35247	PSP-D	0.00375803	0.850872	0.992303	Non-significant	D.dimer_followUp
ANPEP	P15144	AP-N	-0.0125073	0.822366	0.992303	Non-significant	D.dimer_followUp
MB	P02144	MB	0.0293216	0.787712	0.992303	Non-significant	D.dimer_followUp
CTSD	P07339	CTSD	-0.00730013	0.819847	0.992303	Non-significant	D.dimer_followUp
CHI3L1	P36222	CHI3L1	0.0115477	0.840226	0.992303	Non-significant	D.dimer_followUp
IGFBP2	P18065	IGFBP-2	0.0163912	0.850597	0.992303	Non-significant	D.dimer_followUp
PECAM1	P16284	PECAM-1	0.0163614	0.785678	0.992303	Non-significant	D.dimer_followUp
PPP1R9B	Q96SB3	PPP1R9B	-0.00406263	0.833713	0.992303	Non-significant	D.dimer_followUp
ZBTB16	Q05516	ZBTB16	0.00454733	0.803926	0.992303	Non-significant	D.dimer_followUp
CNTNAP2	Q9UHC6	CNTNAP2	-0.0024442	0.771911	0.992303	Non-significant	D.dimer_followUp
GALNT3	Q14435	GALNT3	0.00407185	0.821214	0.992303	Non-significant	D.dimer_followUp
LILRB4	Q8NHJ6	LILRB4	-0.00331188	0.843416	0.992303	Non-significant	D.dimer_followUp
NTF4	P34130	NTF4	-0.00601947	0.775151	0.992303	Non-significant	D.dimer_followUp
LY75	O60449	LY75	-0.00285705	0.775864	0.992303	Non-significant	D.dimer_followUp
FCRL3	Q96P31	FCRL3	-0.00289124	0.825156	0.992303	Non-significant	D.dimer_followUp
TREM1	Q9NP99	TREM1	0.0118721	0.815968	0.992303	Non-significant	D.dimer_followUp
SRPK2	P78362	SRPK2	0.0064787	0.827212	0.992303	Non-significant	D.dimer_followUp
SPRY2	O43597	SPRY2	0.00965617	0.812831	0.992303	Non-significant	D.dimer_followUp
FAM3B	P58499	FAM3B	-0.0147315	0.838277	0.992303	Non-significant	D.dimer_followUp
DDX58	O95786	DDX58	0.0235906	0.770335	0.992303	Non-significant	D.dimer_followUp
GDNF	P39905	GDNF	0.00643856	0.783512	0.992303	Non-significant	D.dimer_followUp
CD244	Q9BZW8	CD244	0.00351856	0.843604	0.992303	Non-significant	D.dimer_followUp
IL17C	Q9P0M4	IL-17C	0.00549833	0.772109	0.992303	Non-significant	D.dimer_followUp
IL2RB	P14784	IL-2RB	-0.00526604	0.787859	0.992303	Non-significant	D.dimer_followUp
CCL4	P13236	CCL4	-0.0137356	0.776148	0.992303	Non-significant	D.dimer_followUp
IL24	Q13007	IL-24	0.00784422	0.84064	0.992303	Non-significant	D.dimer_followUp
FLT3LG	P49771	Flt3L	0.0108461	0.842371	0.992303	Non-significant	D.dimer_followUp
CD40	P25942	CD40	0.0137276	0.80609	0.992303	Non-significant	D.dimer_followUp
CASP8	Q14790	CASP-8	0.00775808	0.850653	0.992303	Non-significant	D.dimer_followUp
SULT1A1	P50225	ST1A1	0.0247151	0.769431	0.992303	Non-significant	D.dimer_followUp
SRC	P12931	SRC	0.008725	0.859953	0.992668	Non-significant	D.dimer_followUp
MASP1	P48740	MASP1	0.00145095	0.860148	0.992668	Non-significant	D.dimer_followUp
IL12RB1	P42701	IL12RB1	0.00309269	0.860313	0.992668	Non-significant	D.dimer_followUp
TNFSF12	O43508	TWEAK	0.0200115	0.85421	0.992668	Non-significant	D.dimer_followUp
PRCP	P42785	PRCP	-0.00541557	0.939559	0.994137	Non-significant	D.dimer_followUp
TGFBI	Q15582	TGFBI	0.00124913	0.9884	0.994137	Non-significant	D.dimer_followUp
GNLY	P22749	GNLY	-0.00648244	0.932916	0.994137	Non-significant	D.dimer_followUp
PAM	P19021	PAM	0.00414841	0.965313	0.994137	Non-significant	D.dimer_followUp
IL7R	P16871	IL7R	-0.00297909	0.979422	0.994137	Non-significant	D.dimer_followUp
SOD1	P00441	SOD1	0.00264591	0.935858	0.994137	Non-significant	D.dimer_followUp
CD46	P15529	CD46	0.00346786	0.950619	0.994137	Non-significant	D.dimer_followUp
DPP4	P27487	DPP4	-0.00130679	0.985298	0.994137	Non-significant	D.dimer_followUp
LCN2	P80188	LCN2	0.00254966	0.88374	0.994137	Non-significant	D.dimer_followUp
AOC3	Q16853	AOC3	0.00703972	0.944403	0.994137	Non-significant	D.dimer_followUp
CD40LG	P29965	CD40-L	0.00307148	0.884825	0.994137	Non-significant	D.dimer_followUp
BOC	Q9BWV1	BOC	0.00255688	0.892542	0.994137	Non-significant	D.dimer_followUp
IL1RN	P18510	IL-1ra	-0.00691313	0.940711	0.994137	Non-significant	D.dimer_followUp
STK4	Q13043	STK4	-0.00324501	0.878053	0.994137	Non-significant	D.dimer_followUp
PRSS27	Q9BQR3	PRSS27	-0.00577918	0.966988	0.994137	Non-significant	D.dimer_followUp
IL1RL2	Q9HB29	IL1RL2	0.00248017	0.940095	0.994137	Non-significant	D.dimer_followUp
EBI3	Q8NEV9,Q14213	IL-27	0.00403772	0.868941	0.994137	Non-significant	D.dimer_followUp
CXCL1	P09341	CXCL1	0.00922284	0.892146	0.994137	Non-significant	D.dimer_followUp
CBLIF	P27352	GIF	0.0097369	0.922272	0.994137	Non-significant	D.dimer_followUp
PAPPA	Q13219	PAPPA	0.000517675	0.984895	0.994137	Non-significant	D.dimer_followUp
SERPINA12	Q8IW75	SERPINA12	0.00273642	0.920968	0.994137	Non-significant	D.dimer_followUp
ITGB1BP2	Q9UKP3	ITGB1BP2	-0.000354229	0.991809	0.994137	Non-significant	D.dimer_followUp
THPO	P40225	THPO	0.00112731	0.955464	0.994137	Non-significant	D.dimer_followUp
OSCAR	Q8IYS5	hOSCAR	-0.010354	0.896151	0.994137	Non-significant	D.dimer_followUp
HSPB1	P04792	HSP 27	0.00952875	0.946678	0.994137	Non-significant	D.dimer_followUp
CSTB	P04080	CSTB	-0.00063715	0.966199	0.994137	Non-significant	D.dimer_followUp
BLMH	Q13867	BLM hydrolase	0.0107431	0.920729	0.994137	Non-significant	D.dimer_followUp
FABP4	P15090	FABP4	0.000698297	0.980497	0.994137	Non-significant	D.dimer_followUp
CCL24	O00175	CCL24	0.00905512	0.948572	0.994137	Non-significant	D.dimer_followUp
TFRC	P02786	TR	0.00931295	0.910046	0.994137	Non-significant	D.dimer_followUp
CXCL16	Q9H2A7	CXCL16	-0.00218645	0.968598	0.994137	Non-significant	D.dimer_followUp
ACP5	P13686	TR-AP	0.000473489	0.994137	0.994137	Non-significant	D.dimer_followUp
CTSZ	Q9UBR2	CTSZ	0.00380637	0.901215	0.994137	Non-significant	D.dimer_followUp
EDAR	Q9UNE0	EDAR	0.00252328	0.872497	0.994137	Non-significant	D.dimer_followUp
IRAK1	P51617	IRAK1	0.000182341	0.993993	0.994137	Non-significant	D.dimer_followUp
PRDX5	P30044	PRDX5	0.00180555	0.983338	0.994137	Non-significant	D.dimer_followUp
DPP10	Q8N608	DPP10	0.000686537	0.979722	0.994137	Non-significant	D.dimer_followUp
FXYD5	Q96DB9	FXYD5	0.00202479	0.914598	0.994137	Non-significant	D.dimer_followUp
EGLN1	Q9GZT9	EGLN1	-0.0034703	0.928185	0.994137	Non-significant	D.dimer_followUp
EIF4G1	Q04637	EIF4G1	0.00433697	0.9351	0.994137	Non-significant	D.dimer_followUp
CKAP4	Q07065	CKAP4	0.00555682	0.93591	0.994137	Non-significant	D.dimer_followUp
HEXIM1	O94992	HEXIM1	0.0140814	0.89356	0.994137	Non-significant	D.dimer_followUp
MGMT	P16455	MGMT	-0.0102256	0.921886	0.994137	Non-significant	D.dimer_followUp
STC1	P52823	STC1	0.00328684	0.957849	0.994137	Non-significant	D.dimer_followUp
NCR1	O76036	NCR1	0.00100787	0.925575	0.994137	Non-significant	D.dimer_followUp
IFNLR1	Q8IU57	IFNLR1	-0.00315185	0.873015	0.994137	Non-significant	D.dimer_followUp
TANK	Q92844	TANK	-0.00346907	0.919923	0.994137	Non-significant	D.dimer_followUp
KPNA1	P52294	KPNA1	-0.00243938	0.895513	0.994137	Non-significant	D.dimer_followUp
VEGFA	P15692	VEGFA	0.00185394	0.972962	0.994137	Non-significant	D.dimer_followUp
IL7	P13232	IL7	-0.0022088	0.876479	0.994137	Non-significant	D.dimer_followUp
PLAU	P00749	uPA	0.00365115	0.960893	0.994137	Non-significant	D.dimer_followUp
IL20RA	Q9UHF4	IL-20RA	0.00122897	0.959122	0.994137	Non-significant	D.dimer_followUp
CXCL9	Q07325	CXCL9	0.00306463	0.969395	0.994137	Non-significant	D.dimer_followUp
CCL11	P51671	CCL11	-0.00625737	0.933593	0.994137	Non-significant	D.dimer_followUp
IL12B	P29460	IL-12B	-0.0054485	0.928887	0.994137	Non-significant	D.dimer_followUp
DNER	Q8NFT8	DNER	-0.00900721	0.909845	0.994137	Non-significant	D.dimer_followUp
IL33	O95760	IL33	0.00276	0.950322	0.994137	Non-significant	D.dimer_followUp
IFNG	P01579	IFN-gamma	0.0109896	0.867906	0.994137	Non-significant	D.dimer_followUp
